# Sex-biased Genetic Risk Loci and Causal Brain Proteins in Parkinson’s Disease

**DOI:** 10.64898/2026.06.23.26356345

**Authors:** Noah Cook, Youjie Zeng, Tianyi Fu, Chenyu Yang, Sathesh K. Sivasankaran, Phuc Nguyen, FinnGen, Aliza P. Wingo, Thomas S. Wingo, Jia Nee Foo, Albert A. Davis, Laura Ibanez, Carlos Cruchaga, Michael E. Belloy

**Author notes:** **Corresponding Author** Michael E. Belloy, Department of Neurology, NeuroGenomics and Informatics Center (NGI), Washington University in Saint Louis (WashU), 4444 Forest Park Ave, St. Louis, MO 63108, USA. Shared first authors (Noah Cook, Youjie Zeng, Tianyi Fu, Chenyu Yang, Michael E. Belloy).

## Abstract

Parkinson’s disease (PD) exhibits pronounced sex differences, yet the underlying genetic and molecular mechanisms remain poorly understood. We performed the largest-to-date meta-analysis of sex-stratified genome-wide association studies of PD followed by brain proteogenomics-based causal inference analyses. We nominated 10 candidate proteins that appear important to sex-biased PD risk, of which 2 female-biased, GALC and PSMG1, and 3 male-biased, ACTR1B, WDR41, and CD151, were most robustly prioritized. Together, our findings provide evidence for genetic sex differences in PD, prioritizing sex-biased proteins implicated in lysosomal regulation, neuroinflammation, lipid biology, and other PD-relevant mechanisms, and highlighting potential sex-informed therapeutic opportunities.

## Supplemental Tables for "Sex-biased Genetic Risk Loci and Causal Brain Proteins in Parkinson’s Disease" (part 1 of 2)

### Sheet: Table of Contents
Table of Contents
Table S1	Sex-stratified genome-wide association study of Parkinson’s disease: Associated lead variants.
Table S2	EUR female Parkinson’s disease PWAS primary discovery results.
Table S3	EUR female Parkinson’s disease PWAS secondary discovery results in.
Table S4	EUR male Parkinson’s disease PWAS primary discovery results in.
Table S5	EUR male Parkinson’s disease PWAS secondary discovery results in.
Table S6	Known vs Novel PD PWAS loci.
Table S7	Overview of causal protein inference results at all sex-biased PWAS discoveries.
Table S8	Summary-based mendelian randomization (SMR) results supporting sex-biased PWAS findings.
Table S9	Sex-stratified pQTL effects for index variants at the 5 top sex-biased Parkinson’s disease candidate causal proteins.
Table S10	Detailed mechanistic descriptions for 10 candidate causal proteins.
Table S11	FinnGen authors and contact information.

### Sheet: Table S1
Table S1. Sex-stratified genome-wide association study of Parkinson’s disease: Associated lead variants. The ‘Direction’ columns indicate the association effect direction across meta-analyzed studies following the order of Blauwendraat 2021 and FinnGen R12. Bolded rows denote loci that passed both standard and cross-cohort sex-heterogeneity thresholds.
Locus novelty was defined based on proximity (±1 Mb) and linkage disequilibrium (LD R^2 > 0.1) with previously reported PD risk loci from Nalls et al. 2019 (PMID: 31701892) and Kim et al. 2023 (PMID: 38155330), with gene annotation informed by the GWAS Catalog and credible set database, "Open Target".
									Female Stratum				Male Stratum				Sex heterogeneity
Lead variant	CH	BP	EA	OA	EAF	Known vs Novel	Known Locus	Sex	OR [95% CI]	P-value	No.	Direction	OR [95% CI]	P-value	No.	Direction	Sex-Het P-value	Sex-Het FDR-P	Sex-Het Meta P-value	Sex-Het Meta FDR-P
rs145330152	1	155401328	C	A	0.03542	Known	GBA	Female	1.72 [1.55,1.90]	2.03e-24	385085	++	1.55 [1.41,1.7]	4.02e-20	327771	++	0.14764	0.393705	0.221772	0.463706
rs708723	1	205770138	C	T	0.423269	Known	RAB29	Female	0.91 [0.88,0.94]	4.63e-09	385085	--	0.93 [0.91,0.96]	3.44e-06	327771	--	0.145322	0.393705	0.149393	0.429504
rs8181077	9	17580618	T	A	0.337167	Known	SH3GL2	Female	0.90 [0.87,0.93]	7.51e-09	385085	--	0.93 [0.90,0.96]	1.6e-06	327771	--	0.205723	0.493736	0.204483	0.463706
rs717372	9	17699983	T	C	0.264234	Known	SH3GL2	Female	1.12 [1.08,1.16]	5.9e-09	385085	++	1.08 [1.04,1.11]	7.74e-06	327771	++	0.128183	0.393705	0.127549	0.41909
rs2183082	14	54869720	T	C	0.380068	Known	CGH1	Female	0.89 [0.86,0.93]	4.11e-10	385085	--	0.93 [0.91,0.96]	6.58e-06	327771	--	0.0684458	0.273783	0.0664919	0.254886
rs12880714	14	87924772	T	C	0.364095	Known	GALC	Female	1.10 [1.07,1.14]	2.35e-08	385085	++	1.02 [0.99,1.06]	0.117465	327771	++	0.00127839	0.0306814	0.00129491	0.029783
rs11150596	16	30838921	T	C	0.373302	Known	SETD1A	Female	0.89 [0.86,0.92]	6.17e-12	385085	--	0.94 [0.91,0.96]	1.05e-05	327771	--	0.0177622	0.213146	0.0164041	0.188647
rs6741007	2	134779549	G	T	0.374787	Known	TMEM163	Male	0.89 [0.86,0.92]	6.62e-12	385085	--	0.89 [0.87,0.92]	8.99e-14	327771	--	0.716611	0.818983	0.725308	0.834104
rs12987123	2	168264031	T	A	0.113888	Known	STK39	Male	1.17 [1.11,1.23]	7.61e-10	385085	++	1.19 [1.14,1.24]	2.03e-15	327771	++	0.613821	0.818428	0.53696	0.756953
rs13076251	3	161379060	A	G	0.322334	Known	SPTSSB	Male	1.04 [1.01,1.08]	0.023561	385085	+-	1.09 [1.06,1.12]	2.58e-08	327771	++	0.0585099	0.273783	0.0537205	0.247254
rs10513789	3	183042285	G	T	0.193662	Known	MCCC1	Male	0.87 [0.83,0.90]	3.79e-11	385085	--	0.88 [0.84,0.91]	7.54e-13	327771	--	0.715663	0.818983	0.714894	0.834104
rs34311866	4	958159	C	T	0.201236	Known	TMEM175	Male	1.25 [1.20,1.30]	5.17e-26	385085	++	1.21 [1.17,1.25]	2.87e-26	327771	++	0.273522	0.516397	0.312582	0.513527
rs11724635	4	15735478	C	A	0.440341	Known	BST1	Male	0.94 [0.91,0.97]	0.00024	385085	-+	0.90 [0.87,0.92]	1.2e-13	327771	--	0.0434158	0.273783	0.0356552	0.247254
rs6858114	4	76277312	A	G	0.351186	Known	FAM47E	Male	0.92 [0.89,0.96]	7.52e-06	385085	--	0.91 [0.88,0.93]	1.08e-10	327771	--	0.418312	0.627468	0.413106	0.633429
rs356182	4	89704960	G	A	0.352689	Known	SNCA	Male	1.23 [1.19,1.28]	6.92e-31	385085	++	1.27 [1.23,1.31]	1.43e-52	327771	++	0.240369	0.516397	0.208581	0.463706
rs1867598	5	60842132	G	A	0.094618	Known	ELOVL7	Male	1.16 [1.10,1.23]	1.43e-07	385085	++	1.17 [1.12,1.23]	7.61e-11	327771	++	0.82942	0.865482	0.816421	0.853531
rs3104413	6	32614873	G	C	0.156809	Known	HLA-DQA1	Male	0.84 [0.80,0.88]	9.93e-13	385085	--	0.86 [0.82,0.89]	2.58e-14	327771	--	0.585362	0.818428	0.559487	0.756953
rs199357	7	23248690	A	G	0.391839	Known	GPNMB	Male	0.94 [0.91,0.97]	0.000177	385085	--	0.90 [0.87,0.92]	2.42e-13	327771	--	0.0533657	0.273783	0.0537508	0.247254
rs188789342	10	119612816	T	C	0.014205	Known	BAG3	Male	1.37 [1.21,1.55]	1.02e-06	385085	++	1.41 [1.27,1.57]	9.41e-11	327771	++	0.673778	0.818983	0.68963	0.834104
rs329648	11	133895472	T	C	0.25242	Known	IGSF9B	Male	1.07 [1.03,1.11]	0.000246	385085	++	1.10 [1.06,1.13]	2.75e-09	327771	++	0.284392	0.516397	0.295927	0.513527
rs10847839	12	122838013	C	T	0.348792	Known	HIP1R	Male	1.10 [1.06,1.14]	6.25e-08	385085	++	1.10 [1.07,1.14]	2.06e-10	327771	++	0.991757	0.991757	0.986828	0.986828
rs2243453	15	61702387	T	C	0.142025	Known	VPS13C	Male	0.87 [0.83,0.91]	1.45e-08	385085	--	0.88 [0.84,0.91]	3.43e-10	327771	--	0.790736	0.862621	0.794471	0.853531
rs17650860	17	45961642	A	G	0.129502	Known	MAPT	Male	0.76 [0.73,0.80]	7.75e-33	385085	--	0.79 [0.76,0.82]	9.06e-36	327771	--	0.301232	0.516397	0.298469	0.513527
Abbreviations: OR, odds ratio; CI, confidence interval; EA, effect allele; OA, other allele; EAF, effect allele frequency; CH, chromosome; BP, base pair; No., sample size.

### Sheet: Table S2
Table S2. EUR female Parkinson’s disease PWAS primary discovery results.
ENSG_ID	ID	GENE	CHR	P0	P1	HSQ	BEST.GWAS.ID	BEST.GWAS.Z	EQTL.ID	EQTL.R2	EQTL.Z	NSNP	NWGT	MODEL	MODELCV.R2	MODELCV.PV	PWAS.Z	PWAS.P	FDR		Data Dictionary
ENSG00000186868	ENSG00000186868.MAPT	MAPT	17	43971748	44105700	0.0158	rs8072451	-12.12	rs11012	0.01308	-3.45	30	30	blup	0.014	0.0069	11.6571	2.11e-31	5.19482e-28		ENSG_ID	Ensembl gene ID
ENSG00000167397	ENSG00000167397.VKORC1	VKORC1	16	31102163	31107301	0.0505	rs11150596	-6.88	rs11150599	0.051742	-5.61	229	8	lasso	0.059	1.7e-07	7.0979	1.27e-12	1.56337e-09		ID	pQTL target identifier
ENSG00000103496	ENSG00000103496.STX4	STX4	16	31044210	31054296	0.0759	rs11150596	-6.88	rs12445568	0.065753	-6.19	232	9	lasso	0.075	2.1e-09	5.7863	7.19e-09	5.90059e-06		GENE	HGNC Symbol of gene (i.e., ID)
ENSG00000127419	ENSG00000127419.TMEM175	TMEM175	4	926175	952444	0.0996	rs11248060	7.52	rs11730410	-0.003315	-3.45	362	362	bslmm	0.0094	0.067	-5.6677	1.45e-08	8.92475e-06		CHR	Chromosome where gene is located
ENSG00000117280	ENSG00000117280.RAB7L1	RAB29	1	205737114	205744588	0.1499	rs708723	-5.86	rs708723	0.074528	-6.02	349	349	bslmm	0.079	2.7e-09	5.53824	3.06e-08	1.50674e-05		P0	Gene start base-pair position GRCh38
ENSG00000099365	ENSG00000099365.STX1B	STX1B	16	31000577	31021949	0.0418	rs11150596	-6.88	rs7197717	0.017117	-4.43	227	227	bslmm	0.032	6.8e-05	5.3045	1.13e-07	4.63677e-05		P1	Gene end base-pair position GRCh38
ENSG00000178950	ENSG00000178950.GAK	GAK	4	843064	926161	0.1762	rs11248060	7.52	rs11248060	0.071149	-6.72	377	377	blup	0.12	6.2e-14	-5.1438	2.69e-07	9.46111e-05		HSQ	Percentage of SNP-based heritability of gene
ENSG00000004468	ENSG00000004468.CD38	CD38	4	15779898	15854853	0.462	rs10001565	-4.25	rs4698412	0.250607	10.6	503	503	bslmm	0.32	6.3e-39	-4.8127	1.49e-06	0.000458548		BEST.GWAS.ID	rsID of the most significant AD GWAS SNP in the locus
ENSG00000145214	ENSG00000145214.DGKQ	DGKQ	4	952675	980683	0.4517	rs11248060	7.52	rs4583705	0.223089	-10.18	354	354	bslmm	0.32	1.8e-39	-4.1522	3.29e-05	0.00899998		BEST.GWAS.Z	Z-score of the most significant AD GWAS SNP in the locus
ENSG00000054983	ENSG00000054983.GALC	GALC	14	88304164	88460009	0.4321	rs12880714	5.59	rs415076	0.49622	-15.11	446	11	lasso	0.55	3.9e-81	4.07887	4.53e-05	0.0111529		EQTL.ID	rsID of the most significant brain pQTL SNP in the locus
ENSG00000136235	ENSG00000136235.GPNMB	GPNMB	7	23275586	23314727	0.2398	rs433395	-4.46	rs858239	0.236	-10.39	372	1	top1	0.24	4.9e-27	4.0196	5.83e-05	0.0119612		EQTL.R2	Cross-validation R2 of the most significant pQTL in the locus
ENSG00000131981	ENSG00000131981.LGALS3	LGALS3	14	55590828	55612126	0.188	rs2183081	-6.24	rs4644	0.14608	-9.11	382	18	enet	0.25	2.2e-30	4.03799	5.39e-05	0.0119612		EQTL.Z	Z-score of the most significant pQTL in the locus
ENSG00000198380	ENSG00000198380.GFPT1	GFPT1	2	69546905	69614382	0.1104	rs9309428	4.1	rs4416261	0.094268	-6.88	418	418	blup	0.099	4.9e-12	-3.98788	6.67e-05	0.012632		NSNP	Number of SNPs in the locus
ENSG00000164733	ENSG00000164733.CTSB	CTSB	8	11700033	11726957	0.2478	rs1692821	-4.58	rs1293328	0.153469	9.45	397	397	blup	0.19	1.4e-22	-3.92415	8.7e-05	0.0152996		NWGT	Number of SNPSs given weights from the most significant model (non-zero weights in model; MODEL column)
ENSG00000176915	ENSG00000176915.ANKLE2	ANKLE2	12	133302254	133338474	0.0434	rs1882297	5.07	rs1132375	0.023211	-4.25	208	208	bslmm	0.025	0.00052	-3.71908	0.0002	0.0328267		MODEL	Association model with the best performing prediction accuracy (top1, blup, bslmm, lasso, enet)
ENSG00000107295	ENSG00000107295.SH3GL2	SH3GL2	9	17579080	17797127	0.2925	rs717372	5.82	rs10810821	0.079127	7.54	609	10	lasso	0.14	2.7e-16	3.6564	0.000256	0.0370748		MODELCV.R2	Cross-validation R2 of the best perfomring model
ENSG00000170430	ENSG00000170430.MGMT	MGMT	10	131265448	131566271	0.4516	rs10764889	-3.07	rs2308321	0.17	8.76	690	16	lasso	0.38	6.3e-48	-3.6701	0.000242	0.0370748		MODELCV.PV	Cross-validation P-value of the best performing model
ENSG00000087274	ENSG00000087274.ADD1	ADD1	4	2845584	2931803	0.3109	rs1263338	-3.76	rs2097081	0.38847	-13.93	345	18	enet	0.41	4.2e-54	3.5909	0.00033	0.0427611		PWAS.Z	PWAS Z-score
ENSG00000183527	ENSG00000183527.PSMG1	PSMG1	21	40546695	40555777	0.0609	rs2836966	3.8	rs2836961	0.04412	5.53	595	1	top1	0.044	6.7e-06	3.59215	0.000328	0.0427611		PWAS.P	PWAS P-value
ENSG00000174939	ENSG00000174939.ASPHD1	ASPHD1	16	29911696	29931185	0.2683	rs7190185	-3.51	rs4787484	0.091862	7.01	167	9	lasso	0.2	8.4e-24	-3.575	0.00035	0.043085		FDR	Benjamini & Hochberg (BH) false discovery rate corrected PWAS.P
ENSG00000196154	ENSG00000196154.S100A4	S100A4	1	153516089	153522612	0.0984	rs585215	-3.7	rs2480695	0.093448	6.9	369	1	top1	0.093	1.8e-11	-3.50661	0.000454	0.0508067
ENSG00000166582	ENSG00000166582.CENPV	CENPV	17	16245848	16256970	0.0505	rs4470185	3.86	rs3112518	0.07675	6.3	223	7	enet	0.08	4.9e-10	3.50779	0.000452	0.0508067
ENSG00000169599	ENSG00000169599.NFU1	NFU1	2	69622882	69664760	0.1296	rs9309428	4.1	rs7559850	0.076046	6.93	386	386	bslmm	0.12	2.1e-14	-3.4845	0.000493	0.0527724
ENSG00000158806	ENSG00000158806.NPM2	NPM2	8	21881636	21894408	0.0617	rs13259873	-4.42	rs13256571	0.017667	4.32	398	398	bslmm	0.04	1.4e-05	-3.45349	0.000553	0.0565275
ENSG00000088854	ENSG00000088854.C20orf194	C20orf194	20	3229951	3388272	0.0895	rs911112	4.36	rs2326084	0.0637	5.5	453	1	top1	0.064	1e-07	3.44358	0.000574	0.0565275
ENSG00000011295	ENSG00000011295.TTC19	TTC19	17	15902694	15948329	0.0782	rs4470185	3.86	rs2779211	0.1364	-8.12	237	1	top1	0.14	2.6e-16	-3.42368	0.000618	0.0585198
ENSG00000146242	ENSG00000146242.TPBG	TPBG	6	83072923	83080545	0.103	rs12527551	3.71	rs9449462	0.070448	-6.73	337	337	blup	0.097	6.9e-12	-3.3675	0.000759	0.0692096
ENSG00000004660	ENSG00000004660.CAMKK1	CAMKK1	17	3763609	3798185	0.3632	rs9910285	3.41	rs2915546	0.09682	6.77	456	456	bslmm	0.14	3e-17	3.35045	0.000807	0.0709584
ENSG00000117020	ENSG00000117020.AKT3	AKT3	1	243651535	244014381	0.0514	rs2953329	3.68	rs2291410	0.018173	4.63	448	448	bslmm	0.032	6.9e-05	3.28882	0.00101	0.0857455
ENSG00000169313	ENSG00000169313.P2RY12	P2RY12	3	151055168	151102600	0.0466	rs9856118	5.01	rs17204508	0.02514	-4.02	463	8	enet	0.041	2.4e-05	3.26107	0.00111	0.0865217
ENSG00000188338	ENSG00000188338.SLC38A3	SLC38A3	3	50242679	50258411	0.0399	rs2236940	3.52	rs11711407	0.035353	-4.96	273	1	top1	0.035	6.9e-05	-3.24935	0.00116	0.0865217
ENSG00000120910	ENSG00000120910.PPP3CC	PPP3CC	8	22298332	22398652	0.1688	rs13259873	-4.42	rs896379	0.257591	-11.27	513	13	enet	0.27	1.3e-32	3.23661	0.00121	0.0865217
ENSG00000103740	ENSG00000103740.ACSBG1	ACSBG1	15	78459810	78538030	0.0822	rs2139444	3.6	rs4887025	0.032524	4.69	384	1	top1	0.033	6.7e-05	3.255	0.00113	0.0865217
ENSG00000149927	ENSG00000149927.DOC2A	DOC2A	16	30016830	30034591	0.0717	rs4341759	3.65	rs12921753	0.12602	8.33	198	5	lasso	0.14	9.5e-17	-3.2328	0.00123	0.0865217
ENSG00000161682	ENSG00000161682.FAM171A2	FAM171A2	17	42430583	42441243	0.2067	rs708384	3.2	rs8076164	0.07827	-6.29	323	323	bslmm	0.085	1.3e-10	-3.2667	0.00109	0.0865217
ENSG00000165006	ENSG00000165006.UBAP1	UBAP1	9	34179003	34252521	0.0417	rs13283064	3.78	rs11788425	0.015395	-4.19	333	333	blup	0.017	0.0036	-3.165	0.001551	0.106071
ENSG00000066084	ENSG00000066084.DIP2B	DIP2B	12	50898768	51142450	0.1377	rs10747586	2.95	rs2251603	0.199893	-9.55	332	7	lasso	0.21	1.2e-25	-3.15312	0.00162	0.107796
ENSG00000115977	ENSG00000115977.AAK1	AAK1	2	69688532	69901481	0.1042	rs9309428	4.1	rs2312207	0.099993	7.02	408	1	top1	0.1	3.4e-12	3.13995	0.00169	0.109494
ENSG00000143590	ENSG00000143590.EFNA3	EFNA3	1	155036224	155060014	0.0718	rs12743272	4.89	rs2306124	0.051552	-4.81	334	1	top1	0.052	8.8e-06	-3.11524	0.00184	0.116156
ENSG00000170390	ENSG00000170390.DCLK2	DCLK2	4	150999426	151178609	0.0901	rs4696084	3.16	rs6844989	0.016321	4.52	330	330	bslmm	0.039	1.3e-05	-3.0806	0.00207	0.124301
ENSG00000073969	ENSG00000073969.NSF	NSF	17	44668035	44834830	0.5134	rs199457	-10.87	rs17698176	0.12107	7.48	190	190	bslmm	0.32	2.5e-40	-3.08043	0.00207	0.124301
ENSG00000148842	ENSG00000148842.CNNM2	CNNM2	10	104678050	104849978	0.163	rs4147157	-3.5	rs12221064	0.166	9.14	398	15	enet	0.18	3.7e-21	-3.0126	0.00259	0.151823
ENSG00000122756	ENSG00000122756.CNTFR	CNTFR	9	34551430	34590121	0.0299	rs13283064	3.78	rs2275003	-0.001519	3.29	333	333	blup	0.0082	0.031	-2.9966	0.00273	0.156308
ENSG00000185477	ENSG00000185477.GPRIN3	GPRIN3	4	90157537	90229161	0.4148	rs356220	12.32	rs2005104	0.246529	10.63	395	395	bslmm	0.29	1.1e-35	2.9567	0.00311	0.174019
ENSG00000242612	ENSG00000242612.DECR2	DECR2	16	451826	462487	0.2134	rs11645697	-4.11	rs1204504	0.195581	9.52	314	13	enet	0.23	7.6e-27	-2.9321	0.00337	0.184376
ENSG00000176623	ENSG00000176623.RMDN1	RMDN1	8	87480486	87526586	0.2698	rs12548374	3.05	rs7837569	0.291794	-12.07	428	37	enet	0.33	8.6e-42	2.91535	0.003553	0.190163
ENSG00000077348	ENSG00000077348.EXOSC5	EXOSC5	19	41892279	41903384	0.057	rs2215324	3.11	rs184623	0.00764	-3.73	347	347	blup	0.019	0.0036	-2.87574	0.00403	0.211103
ENSG00000146729	ENSG00000146729.GBAS	GBAS	7	56019486	56067874	0.2941	rs7793921	-2.88	rs7793921	0.268	11.08	259	21	enet	0.35	1.4e-43	-2.8424	0.00448	0.225097
ENSG00000125447	ENSG00000125447.GGA3	GGA3	17	73232694	73258444	0.2614	rs11650024	-2.71	rs4789161	0.10325	-7.03	322	27	enet	0.16	9.9e-19	2.84224	0.00448	0.225097
ENSG00000127463	ENSG00000127463.EMC1	EMC1	1	19542158	19578046	0.0781	rs6663221	-3.51	rs710865	0.068369	-6.34	493	1	top1	0.068	9.7e-09	2.82628	0.00471	0.23192
ENSG00000197417	ENSG00000197417.SHPK	SHPK	17	3511556	3539616	0.4126	rs9910285	3.41	rs17707155	0.27934	10.48	492	492	bslmm	0.42	1.6e-47	2.81724	0.00484	0.233649
ENSG00000184792	ENSG00000184792.OSBP2	OSBP2	22	31089769	31303811	0.1986	rs13053923	2.82	rs2240175	0.14793	-8.48	457	28	enet	0.16	8.1e-19	2.8068	0.005	0.236731
ENSG00000144036	ENSG00000144036.EXOC6B	EXOC6B	2	72403113	73053170	0.0554	rs11678046	-2.61	rs663218	0.017405	4.91	470	470	blup	0.041	7.4e-06	2.74954	0.00597	0.245379
ENSG00000164082	ENSG00000164082.GRM2	GRM2	3	51741086	51752629	0.0856	rs4234645	2.83	rs13095652	0.03849	4.54	173	1	top1	0.038	1.5e-05	-2.75945	0.00579	0.245379
ENSG00000109572	ENSG00000109572.CLCN3	CLCN3	4	170533784	170644824	0.0421	rs6821231	-4.21	rs4235024	0.030668	4.86	353	12	enet	0.031	8.7e-05	-2.7562	0.00585	0.245379
ENSG00000164615	ENSG00000164615.CAMLG	CAMLG	5	134074191	134087847	0.2434	rs34765815	-2.986	rs11950533	0.293864	-11.75	264	13	enet	0.3	1.6e-36	2.74884	0.00598	0.245379
ENSG00000105854	ENSG00000105854.PON2	PON2	7	95034175	95064510	0.4096	rs987539	-2.92	rs7785846	0.491	-14.92	412	10	lasso	0.5	2e-69	2.7506	0.00595	0.245379
ENSG00000150967	ENSG00000150967.ABCB9	ABCB9	12	123405498	123466196	0.0836	rs11060180	-4.05	rs7305511	0.045576	6.23	257	257	blup	0.084	2.2e-10	-2.75838	0.00581	0.245379
ENSG00000140403	ENSG00000140403.DNAJA4	DNAJA4	15	78556428	78574538	0.3951	rs2139444	3.6	rs2037347	0.282629	11.33	359	6	lasso	0.37	8.2e-47	-2.7784	0.00546	0.245379
ENSG00000100266	ENSG00000100266.PACSIN2	PACSIN2	22	43231418	43411151	0.1773	rs6002695	-3.07	rs4822211	0.19184	10.08	553	39	enet	0.26	4.9e-31	2.7876	0.00531	0.245379
ENSG00000014824	ENSG00000014824.SLC30A9	SLC30A9	4	41992489	42092474	0.0498	rs4861156	-3.31	rs7682049	0.042378	4.91	410	1	top1	0.042	5.9e-06	-2.7259	0.00641	0.250499
ENSG00000124587	ENSG00000124587.PEX6	PEX6	6	42931608	42946958	0.1246	rs10948059	3.75	rs4714634	0.129313	7	310	1	top1	0.13	7.8e-13	2.731	0.006315	0.250499
ENSG00000167861	ENSG00000167861.HID1	HID1	17	72946838	72969261	0.1085	rs11650024	-2.71	rs11650024	0.06023	6.28	363	363	bslmm	0.07	6.8e-09	-2.73535	0.00623	0.250499
ENSG00000139531	ENSG00000139531.SUOX	SUOX	12	56390964	56400425	0.0397	rs12824144	-3.26	rs4759186	0.000972	-3.67	243	243	bslmm	0.012	0.012	2.71951	0.00654	0.250745
ENSG00000184207	ENSG00000184207.PGP	PGP	16	2261998	2264808	0.1415	rs26845	-3.59	rs26848	0.099235	7.54	313	16	enet	0.13	3.8e-15	-2.7154	0.00662	0.250745
ENSG00000112763	ENSG00000112763.BTN2A1	BTN2A1	6	26458150	26476849	0.6688	rs12194095	3.41	rs10456045	0.3193	-12.67	439	9	lasso	0.58	3.8e-87	-2.699	0.00696	0.259629
ENSG00000168306	ENSG00000168306.ACOX2	ACOX2	3	58490863	58523046	0.0863	rs4681677	3.56	rs4387990	0.0905	-5.95	363	1	top1	0.091	1.4e-09	-2.68692	0.00721	0.261044
ENSG00000107651	ENSG00000107651.SEC23IP	SEC23IP	10	121652223	121702014	0.427	rs2234962	4.5	rs2901218	0.371	-13.2	445	445	bslmm	0.44	1.6e-59	2.6887	0.007172	0.261044
ENSG00000162396	ENSG00000162396.PARS2	PARS2	1	55222571	55230187	0.1694	rs2317387	-2.72	rs17515141	0.124359	-7.6	469	8	lasso	0.13	3.1e-15	2.66979	0.00759	0.269765
ENSG00000102879	ENSG00000102879.CORO1A	CORO1A	16	30194148	30200397	0.0279	rs885107	-5.44	rs12373078	0.015312	-3.66	193	1	top1	0.015	0.0048	2.6664	0.00767	0.269765
ENSG00000196850	ENSG00000196850.PPTC7	PPTC7	12	110969120	111021125	0.0874	rs1502337	3.4	rs3026444	0.083468	-7.01	189	1	top1	0.083	2.2e-10	-2.66093	0.00779	0.270126
ENSG00000099246	ENSG00000099246.RAB18	RAB18	10	27793197	27831143	0.0791	rs10829268	-3.18	rs2808279	0.0566	-5.3	401	1	top1	0.057	1.8e-07	-2.6381	0.008336	0.285045
ENSG00000136643	ENSG00000136643.RPS6KC1	RPS6KC1	1	213224589	213448116	0.0474	rs3002284	4.23	rs4951477	0.031181	-4.61	465	1	top1	0.031	9.3e-05	-2.61338	0.00897	0.287446
ENSG00000173226	ENSG00000173226.IQCB1	IQCB1	3	121488610	121553926	0.0766	rs6767409	-2.62	rs6767409	0.039822	4.41	404	1	top1	0.04	0.00078	-2.62304	0.00871	0.287446
ENSG00000168216	ENSG00000168216.LMBRD1	LMBRD1	6	70385694	70507003	0.1276	rs12665798	5.08	rs7742015	0.094393	5.99	467	19	enet	0.1	3.6e-10	-2.6159	0.0089	0.287446
ENSG00000091640	ENSG00000091640.SPAG7	SPAG7	17	4862521	4871167	0.1911	rs8080014	2.85	rs16942615	0.17002	8.82	397	1	top1	0.17	6.5e-20	2.61792	0.00885	0.287446
ENSG00000105197	ENSG00000105197.TIMM50	TIMM50	19	39971052	39984422	0.0437	rs10425652	2.45	rs958728	3.38e-05	-4.01	404	404	bslmm	0.0043	0.085	-2.61237	0.00899	0.287446
ENSG00000128641	ENSG00000128641.MYO1B	MYO1B	2	192109911	192290115	0.149	rs11685078	-3.35	rs11688994	0.161713	-8.62	376	1	top1	0.16	3e-19	-2.60718	0.00913	0.28818
ENSG00000140263	ENSG00000140263.SORD	SORD	15	45315302	45369383	0.2029	rs1288852	-2.63	rs17592201	0.000493	4.26	252	25	enet	0.064	2.8e-08	-2.5936	0.0095	0.296063
ENSG00000118777	ENSG00000118777.ABCG2	ABCG2	4	89011416	89152474	0.2421	rs2972011	3.17	rs4148155	0.254507	-10.39	445	1	top1	0.25	1e-28	2.5703	0.0102	0.298957
ENSG00000187764	ENSG00000187764.SEMA4D	SEMA4D	9	91975702	92113045	0.1369	rs11265928	-3.16	rs3211667	0.016396	4.6	423	423	bslmm	0.09	4.3e-11	2.5736	0.010065	0.298957
ENSG00000149541	ENSG00000149541.B3GAT3	B3GAT3	11	62382768	62389647	0.1321	rs2853012	3.13	rs3809079	0.14734	-8.51	316	1	top1	0.15	1.4e-17	2.5789	0.00991	0.298957
ENSG00000139117	ENSG00000139117.CPNE8	CPNE8	12	39040624	39301232	0.0986	rs1562729	-3.17	rs7980932	0.054713	-7.08	310	310	blup	0.11	2.1e-13	-2.57795	0.00994	0.298957
ENSG00000183597	ENSG00000183597.TANGO2	TANGO2	22	20004537	20053449	0.2767	rs5748410	2.89	rs5748505	0.21907	10.26	422	8	lasso	0.25	1e-29	-2.5714	0.01013	0.298957
ENSG00000164530	ENSG00000164530.PI16	PI16	6	36922209	36932613	0.4482	rs1321310	3.21	rs17624006	0.265731	-11.09	480	480	bslmm	0.33	1.7e-40	-2.5635	0.010363	0.300161
ENSG00000108091	ENSG00000108091.CCDC6	CCDC6	10	61548521	61666414	0.1583	rs1877793	3.27	rs1171830	0.128	-8.14	572	7	lasso	0.16	5.1e-19	2.5561	0.010585	0.303026
ENSG00000108528	ENSG00000108528.SLC25A11	SLC25A11	17	4840425	4843546	0.0927	rs8080014	2.85	rs16942615	0.01461	3.83	400	400	blup	0.04	1e-05	2.54937	0.0108	0.305628
ENSG00000182771	ENSG00000182771.GRID1	GRID1	10	87359312	88126250	0.2422	rs4525132	3.23	rs1912329	0.094	6.84	719	719	bslmm	0.17	1.9e-20	2.5448	0.010934	0.305903
ENSG00000173208	ENSG00000173208.ABCD2	ABCD2	12	39943835	40013553	0.0921	rs11172722	3.57	rs11172722	0.005824	-4.37	325	325	blup	0.063	3.9e-08	-2.53728	0.01117	0.308995
ENSG00000196743	ENSG00000196743.GM2A	GM2A	5	150591711	150650001	0.053	rs3210714	-3.033	rs153478	0.025808	-4.92	554	3	lasso	0.033	6e-05	2.53133	0.01136	0.310759
ENSG00000165688	ENSG00000165688.PMPCA	PMPCA	9	139305110	139318213	0.0399	rs11103374	-3.3	rs8413	0.023897	4.59	321	1	top1	0.024	0.00056	2.5194	0.011756	0.314601
ENSG00000105726	ENSG00000105726.ATP13A1	ATP13A1	19	19756007	19774502	0.2412	rs2074296	4.3	rs2304130	0.226	10.27	285	5	lasso	0.26	2.6e-31	2.52325	0.01163	0.314601
ENSG00000137601	ENSG00000137601.NEK1	NEK1	4	170314426	170533780	0.0355	rs6821231	-4.21	rs6553436	0.00164	3.76	393	393	bslmm	0.0086	0.032	2.5099	0.0121	0.320325
ENSG00000168297	ENSG00000168297.PXK	PXK	3	58318607	58411748	0.0874	rs4681677	3.56	rs11719450	0.032107	-5.15	417	417	bslmm	0.055	2.9e-07	-2.48676	0.01289	0.33237
ENSG00000177156	ENSG00000177156.TALDO1	TALDO1	11	747329	765024	0.1222	rs2672794	2.34	rs11821969	0.01126	-4.59	413	413	bslmm	0.039	1.4e-05	2.485	0.01296	0.33237
ENSG00000128245	ENSG00000128245.YWHAH	YWHAH	22	32340447	32353590	0.0417	rs8461	-3.05	rs3213524	0.00802	-4.12	417	417	bslmm	0.013	0.0088	2.489	0.01281	0.33237
ENSG00000196704	ENSG00000196704.AMZ2	AMZ2	17	66243715	66253297	0.6128	rs8080714	-3.23	rs3213690	0.46966	-14.49	334	334	bslmm	0.5	1.9e-68	-2.47929	0.0132	0.335035
ENSG00000100299	ENSG00000100299.ARSA	ARSA	22	51061182	51066607	0.4764	rs134974	-3.47	rs2071421	0.26876	-11.51	240	11	lasso	0.31	3.9e-38	2.4728	0.01341	0.336892
ENSG00000105819	ENSG00000105819.PMPCB	PMPCB	7	102937869	102969958	0.1457	rs39332	3.21	rs1968201	0.12	-7.57	362	1	top1	0.12	1.9e-14	-2.4515	0.0142	0.353135
ENSG00000116120	ENSG00000116120.FARSB	FARSB	2	223435255	223521056	0.2063	rs11692810	4.06	rs10194743	0.104289	-8.87	464	5	lasso	0.23	4e-28	-2.43839	0.0148	0.360768
ENSG00000139726	ENSG00000139726.DENR	DENR	12	123237321	123255611	0.0719	rs11060180	-4.05	rs1696320	0.018984	4.2	255	255	bslmm	0.027	0.00024	-2.43814	0.01476	0.360768
ENSG00000206053	ENSG00000206053.HN1L	HN1L	16	1728257	1752281	0.0437	rs2078282	3.16	rs8058190	0.006609	3.82	444	444	blup	0.018	0.003	2.4329	0.015	0.362059
ENSG00000171444	ENSG00000171444.MCC	MCC	5	112357796	112824527	0.0452	rs6894635	-2.664	rs4705530	0.031404	-4.76	634	1	top1	0.031	8.8e-05	-2.42584	0.01527	0.364997
ENSG00000152128	ENSG00000152128.TMEM163	TMEM163	2	135213330	135476570	0.098	rs6430538	-6.85	rs948583	0.050278	-5.48	495	495	bslmm	0.063	3.6e-08	2.39941	0.0164	0.373859
ENSG00000180353	ENSG00000180353.HCLS1	HCLS1	3	121350246	121379774	0.0944	rs6767409	-2.62	rs9864907	0.044031	5.83	321	19	enet	0.09	6.1e-11	2.4025	0.01628	0.373859
ENSG00000139433	ENSG00000139433.GLTP	GLTP	12	110288748	110318293	0.1889	rs7968544	3.9	rs4766640	0.148192	8.25	289	1	top1	0.15	1.1e-17	-2.40532	0.01616	0.373859
ENSG00000103275	ENSG00000103275.UBE2I	UBE2I	16	1355548	1377019	0.0588	rs3743511	-2.85	rs12446440	-0.001975	-3.54	398	398	blup	0.0082	0.03	2.407	0.0161	0.373859
ENSG00000093010	ENSG00000093010.COMT	COMT	22	19929130	19957498	0.4739	rs5748410	2.88	rs4680	0.50609	-14.98	459	1	top1	0.51	6.4e-70	2.4074	0.01606	0.373859
ENSG00000157445	ENSG00000157445.CACNA2D3	CACNA2D3	3	54156574	55108584	0.1058	rs750379	3.63	rs750379	0.049613	4.84	1043	1043	bslmm	0.073	3.1e-09	2.39456	0.01664	0.37585
ENSG00000074590	ENSG00000074590.NUAK1	NUAK1	12	106457118	106533811	0.228	rs12426791	4.17	rs10746054	0.148483	8.29	578	578	bslmm	0.18	4.1e-21	2.38716	0.01698	0.380043
ENSG00000152409	ENSG00000152409.JMY	JMY	5	78532012	78623038	0.0408	rs16876619	3.087	rs11959628	0.025739	-4.24	433	1	top1	0.026	0.00036	-2.38125	0.01725	0.382608
ENSG00000157193	ENSG00000157193.LRP8	LRP8	1	53711217	53793742	0.0959	rs10788945	3.7	rs3820198	0.059541	-5.1	408	1	top1	0.06	4.4e-06	-2.37039	0.0178	0.387397
ENSG00000138029	ENSG00000138029.HADHB	HADHB	2	26466038	26513336	0.0308	rs3791731	3.83	rs12611790	0.023887	-4.19	316	1	top1	0.024	0.00056	2.36327	0.0181	0.387397
ENSG00000078070	ENSG00000078070.MCCC1	MCCC1	3	182733006	182833863	0.3253	rs10513789	-6.62	rs4859156	0.326913	-12.19	402	14	lasso	0.38	4.4e-49	2.3572	0.01841	0.387397
ENSG00000211456	ENSG00000211456.SACM1L	SACM1L	3	45730548	45786916	0.0842	rs9868455	2.71	rs17279437	0.004798	5.07	442	4	lasso	0.036	2.7e-05	2.36842	0.01786	0.387397
ENSG00000150627	ENSG00000150627.WDR17	WDR17	4	176986985	177103978	0.1475	rs2333405	-3.74	rs4475089	0.139352	8.14	506	506	bslmm	0.22	6.4e-26	2.3655	0.018	0.387397
ENSG00000176658	ENSG00000176658.MYO1D	MYO1D	17	30819540	31204195	0.2114	rs16561	3.53	rs2466838	0.08321	-6.93	521	521	bslmm	0.11	1.6e-13	2.35682	0.0184	0.387397
ENSG00000173992	ENSG00000173992.CCS	CCS	11	66360292	66373490	0.1419	rs11227596	-2.9	rs11550057	0.10478	-7.5	245	1	top1	0.1	9.9e-13	-2.3429	0.01914	0.399345
ENSG00000065060	ENSG00000065060.UHRF1BP1	UHRF1BP1	6	34759857	34850915	0.1442	rs13207848	-3.62	rs9462007	0.034259	-6.62	301	17	enet	0.086	1.7e-10	-2.3337	0.019611	0.405733
ENSG00000162616	ENSG00000162616.DNAJB4	DNAJB4	1	78444859	78483648	0.1018	rs3736313	3.35	rs6699769	0.046112	-6.04	285	28	enet	0.087	8.5e-11	-2.31322	0.0207	0.421185
ENSG00000125877	ENSG00000125877.ITPA	ITPA	20	3189514	3204516	0.6578	rs911112	4.36	rs6139030	0.419	-13.94	392	12	lasso	0.6	5.2e-91	-2.31554	0.020583	0.421185
ENSG00000164068	ENSG00000164068.RNF123	RNF123	3	49726932	49758962	0.1459	rs2236940	3.52	rs9818758	0.027014	-4.49	319	16	enet	0.05	9.7e-07	2.3034	0.02126	0.425946
ENSG00000177556	ENSG00000177556.ATOX1	ATOX1	5	151121877	151152093	0.0862	rs3210714	-3.033	rs2964601	0.09933	-7.14	528	1	top1	0.099	4e-12	-2.30307	0.02128	0.425946
ENSG00000124357	ENSG00000124357.NAGK	NAGK	2	71291474	71306935	0.2134	rs11126334	-2.61	rs2418891	0.087633	-6.75	506	7	lasso	0.15	5.5e-18	2.25994	0.0238	0.439302
ENSG00000109472	ENSG00000109472.CPE	CPE	4	166282346	166419472	0.0644	rs7661552	4.03	rs11728234	0.039139	5.15	414	1	top1	0.039	1.3e-05	2.27	0.0232	0.439302
ENSG00000145864	ENSG00000145864.GABRB2	GABRB2	5	160715436	160976050	0.0582	rs10077760	-2.825	rs406195	0.001798	-3.63	455	455	blup	0.017	0.0032	-2.27763	0.02275	0.439302
ENSG00000171530	ENSG00000171530.TBCA	TBCA	5	76986991	77164604	0.149	rs2279095	-2.666	rs254411	0.096092	6.9	467	1	top1	0.096	9.1e-12	-2.25857	0.02391	0.439302
ENSG00000079819	ENSG00000079819.EPB41L2	EPB41L2	6	131160487	131384462	0.1506	rs497082	3.26	rs516473	0.039567	5.53	470	35	enet	0.087	9.7e-11	-2.2596	0.023846	0.439302
ENSG00000111843	ENSG00000111843.TMEM14C	TMEM14C	6	10723148	10731362	0.0567	rs4713039	-2.92	rs1045911	0.029405	4.11	441	5	lasso	0.041	7.1e-05	2.2844	0.022346	0.439302
ENSG00000005421	ENSG00000005421.PON1	PON1	7	94926988	95025673	0.2488	rs987539	-2.92	rs757158	0.223	9.38	415	7	lasso	0.22	5.1e-23	-2.2705	0.0232	0.439302
ENSG00000122359	ENSG00000122359.ANXA11	ANXA11	10	81910645	81965328	0.2742	rs7088704	-2.58	rs12763624	0.234	-10.33	421	421	bslmm	0.27	9.9e-33	-2.2707	0.023166	0.439302
ENSG00000166128	ENSG00000166128.RAB8B	RAB8B	15	63481668	63559981	0.1118	rs2588862	3.07	rs1444405	0.081564	-6.94	442	13	enet	0.09	4.7e-11	-2.2711	0.02314	0.439302
ENSG00000180185	ENSG00000180185.FAHD1	FAHD1	16	1876968	1890208	0.0532	rs26845	-3.59	rs344363	0.033284	-5.14	430	1	top1	0.033	5.6e-05	2.266	0.0235	0.439302
ENSG00000041353	ENSG00000041353.RAB27B	RAB27B	18	52385091	52562747	0.4559	rs7226793	-3.52	rs12454204	0.520866	-15.36	335	8	lasso	0.52	2.3e-74	-2.277	0.0228	0.439302
ENSG00000151148	ENSG00000151148.UBE3B	UBE3B	12	109915207	109974507	0.2304	rs7968544	3.9	rs11832567	0.086689	-7.6	379	379	bslmm	0.2	2e-23	2.24558	0.02473	0.447686
ENSG00000140105	ENSG00000140105.WARS	WARS	14	100800125	100843142	0.1625	rs6575801	3.01	rs3742384	0.21777	-10.1	385	4	lasso	0.22	1.1e-26	2.24784	0.0246	0.447686
ENSG00000076356	ENSG00000076356.PLXNA2	PLXNA2	1	208195587	208417665	0.1081	rs1445355	2.92	rs556625	0.086557	-7.03	564	5	lasso	0.094	1.5e-11	-2.1692	0.0301	0.455097
ENSG00000117862	ENSG00000117862.TXNDC12	TXNDC12	1	52485803	52521843	0.2461	rs17107246	-2.41	rs11587003	0.058984	-5.77	160	1	top1	0.059	9.9e-08	-2.20702	0.0273	0.455097
ENSG00000214114	ENSG00000214114.MYCBP	MYCBP	1	39328636	39347289	0.1233	rs4970615	-3.2	rs4970563	0.044832	4.82	341	341	bslmm	0.069	5.7e-07	-2.17401	0.0297	0.455097
ENSG00000115841	ENSG00000115841.RMDN2	RMDN2	2	38150330	38294285	0.1288	rs1430035	-3.67	rs6544127	0.057332	-5.46	600	1	top1	0.057	1.5e-07	-2.2044	0.0275	0.455097
ENSG00000138074	ENSG00000138074.SLC5A6	SLC5A6	2	27422455	27435826	0.3045	rs4665963	3.21	rs1395	0.136423	-7.4	273	19	enet	0.18	2.2e-17	-2.21686	0.0266	0.455097
ENSG00000144827	ENSG00000144827.ABHD10	ABHD10	3	111697857	111712210	0.437	rs17514131	-2.36	rs17429033	0.26014	-11.14	482	1	top1	0.26	1.4e-31	-2.18248	0.02907	0.455097
ENSG00000158186	ENSG00000158186.MRAS	MRAS	3	138066539	138124375	0.208	rs1199334	2.52	rs42761	0.15192	-8.8	299	18	enet	0.19	5e-23	-2.20442	0.0275	0.455097
ENSG00000163406	ENSG00000163406.SLC15A2	SLC15A2	3	121612936	121662949	0.2286	rs17266816	2.9	rs11920521	0.284373	-11.63	435	435	bslmm	0.34	1.5e-42	2.17934	0.02931	0.455097
ENSG00000163818	ENSG00000163818.LZTFL1	LZTFL1	3	45864808	45957534	0.3902	rs9868455	2.71	rs1129183	0.195085	-10.04	441	441	blup	0.23	9.1e-28	-2.17031	0.02998	0.455097
ENSG00000175792	ENSG00000175792.RUVBL1	RUVBL1	3	127783621	127872757	0.0947	rs2713604	-3.3	rs1549876	0.070085	-6.17	405	1	top1	0.07	6.3e-09	2.19898	0.02788	0.455097
ENSG00000131730	ENSG00000131730.CKMT2	CKMT2	5	80529104	80562216	0.1407	rs10514225	3.216	rs6893467	0.046382	-4.63	420	15	enet	0.064	5.7e-07	2.19036	0.0285	0.455097
ENSG00000111801	ENSG00000111801.BTN3A3	BTN3A3	6	26440700	26453643	0.4707	rs12194095	3.41	rs12214031	0.1116	7.58	444	11	lasso	0.21	1.9e-24	2.21	0.02713	0.455097
ENSG00000234745	ENSG00000234745.HLA-B	HLA-B	6	31321649	31324965	0.3741	rs707939	-3.39	rs2523589	0.1699	9.72	180	33	enet	0.4	2e-49	2.225	0.02609	0.455097
ENSG00000106477	ENSG00000106477.CEP41	CEP41	7	130033612	130082274	0.1586	rs6957606	2.61	rs1990790	0.215	9.94	362	1	top1	0.21	9.9e-26	2.1862	0.0288	0.455097
ENSG00000015592	ENSG00000015592.STMN4	STMN4	8	27092840	27115937	0.1138	rs1996394	-2.26	rs17366947	0.068827	-6.19	576	23	enet	0.079	1.4e-09	2.17108	0.029925	0.455097
ENSG00000095380	ENSG00000095380.NANS	NANS	9	100819021	100845357	0.2195	rs10985391	3.11	rs10818468	0.165053	-8.85	509	1	top1	0.17	1.2e-19	-2.1856	0.028843	0.455097
ENSG00000078114	ENSG00000078114.NEBL	NEBL	10	21068902	21463116	0.0823	rs11012639	2.62	rs7075837	0.0251	4.55	580	11	enet	0.034	4.6e-05	-2.1755	0.029591	0.455097
ENSG00000068976	ENSG00000068976.PYGM	PYGM	11	64513861	64527769	0.2497	rs1939120	2.92	rs532747	0.0659	-6.13	305	305	bslmm	0.12	1.1e-14	-2.2106	0.02706	0.455097
ENSG00000151376	ENSG00000151376.ME3	ME3	11	86152150	86383678	0.3978	rs12225782	-3.16	rs12362089	0.03242	6.49	621	621	bslmm	0.25	8.9e-30	2.1905	0.02849	0.455097
ENSG00000173599	ENSG00000173599.PC	PC	11	66615704	66725847	0.1697	rs1638571	-3.35	rs11227625	0.01767	-4.64	212	212	blup	0.055	2.7e-07	2.1647	0.03041	0.455097
ENSG00000062485	ENSG00000062485.CS	CS	12	56665483	56694176	0.0344	rs12824144	-3.26	rs2306693	0.040176	-4.57	207	1	top1	0.04	1e-05	-2.16606	0.03031	0.455097
ENSG00000088992	ENSG00000088992.TESC	TESC	12	117476728	117537284	0.2502	rs4766823	3.23	rs7979277	0.298326	-11.8	505	1	top1	0.3	8.3e-37	-2.23213	0.02561	0.455097
ENSG00000257727	ENSG00000257727.CNPY2	CNPY2	12	56703626	56710120	0.1612	rs10876882	2.26	rs2306693	0.203761	9.84	206	206	bslmm	0.21	7.9e-25	2.20399	0.02753	0.455097
ENSG00000183578	ENSG00000183578.TNFAIP8L3	TNFAIP8L3	15	51348795	51397473	0.0848	rs11636886	-2.84	rs2619691	0.060777	5.4	403	1	top1	0.061	6.4e-08	2.2113	0.02702	0.455097
ENSG00000090863	ENSG00000090863.GLG1	GLG1	16	74485856	74641012	0.0795	rs2904226	2.57	rs2303275	0.011286	-4.24	406	406	blup	0.032	8.4e-05	2.1998	0.0278	0.455097
ENSG00000002834	ENSG00000002834.LASP1	LASP1	17	37026112	37078023	0.0787	rs3785465	-3.65	rs1239175	0.03325	4.61	357	13	enet	0.049	1.3e-06	2.16338	0.0305	0.455097
ENSG00000087157	ENSG00000087157.PGS1	PGS1	17	76374721	76421195	0.1287	rs7222391	-3.27	rs2292645	0.07992	6.89	445	445	bslmm	0.11	4.4e-13	2.18522	0.0289	0.455097
ENSG00000101298	ENSG00000101298.SNPH	SNPH	20	1246960	1289972	0.2675	rs2183307	-2.84	rs11905792	0.118	-8.17	658	658	bslmm	0.13	7.2e-16	2.16929	0.030061	0.455097
ENSG00000242114	ENSG00000242114.MTFP1	MTFP1	22	30821518	30825045	0.047	rs13053923	2.82	rs4820834	0.03296	4.72	390	12	enet	0.034	0.0001	2.1877	0.02869	0.455097
ENSG00000203705	ENSG00000203705.TATDN3	TATDN3	1	212965170	212989968	0.2269	rs3002284	4.23	rs12753524	0.098544	7.04	355	355	bslmm	0.11	4.9e-13	-2.15673	0.031	0.457534
ENSG00000032389	ENSG00000032389.TSSC1	TSSC1	2	3192696	3381653	0.0714	rs2368690	-3.25	rs4854179	0.024267	4.76	624	6	enet	0.027	0.00027	2.15323	0.0313	0.457534
ENSG00000132394	ENSG00000132394.EEFSEC	EEFSEC	3	127872297	128127485	0.1412	rs7640916	3.58	rs4857841	0.163242	-9.2	459	25	enet	0.19	1.1e-22	2.14255	0.03215	0.457534
ENSG00000150593	ENSG00000150593.PDCD4	PDCD4	10	112631565	112659764	0.1419	rs10732804	2.47	rs1417638	0.0055	-4.15	464	464	blup	0.067	1.3e-08	2.1532	0.031306	0.457534
ENSG00000118939	ENSG00000118939.UCHL3	UCHL3	13	76123619	76180085	0.3005	rs17704212	3.05	rs2281762	0.293	11.56	525	11	lasso	0.32	3.2e-40	-2.1445	0.032	0.457534
ENSG00000198931	ENSG00000198931.APRT	APRT	16	88875747	88878352	0.4898	rs17700789	2.54	rs1834065	0.298058	-11.64	359	359	bslmm	0.31	4e-38	2.1482	0.0317	0.457534
ENSG00000187688	ENSG00000187688.TRPV2	TRPV2	17	16318856	16340317	0.6846	rs4470185	3.86	rs3813769	0.58611	-16.3	254	2	lasso	0.59	3e-89	-2.14605	0.0319	0.457534
ENSG00000105402	ENSG00000105402.NAPA	NAPA	19	47990894	48018497	0.1514	rs2974224	3.19	rs17271418	0.0787	6.97	321	321	bslmm	0.17	1.3e-20	2.14725	0.03177	0.457534
ENSG00000136827	ENSG00000136827.TOR1A	TOR1A	9	132575223	132586413	0.0855	rs7032809	-3	rs1322670	0.017581	-3.85	417	417	bslmm	0.032	7.1e-05	2.1399	0.032361	0.45789
ENSG00000130787	ENSG00000130787.HIP1R	HIP1R	12	123319000	123347507	0.1666	rs11060180	-4.05	rs11060180	0.080374	6.63	251	23	enet	0.11	8.4e-13	-2.13507	0.03276	0.460886
ENSG00000143126	ENSG00000143126.CELSR2	CELSR2	1	109792641	109818372	0.0834	rs655246	-2.54	rs685653	-0.002033	-4.12	394	19	enet	0.021	0.0012	2.10599	0.0352	0.479914
ENSG00000160803	ENSG00000160803.UBQLN4	UBQLN4	1	156005092	156023585	0.049	rs10737170	3.87	rs2364403	0.023445	-4.15	258	15	enet	0.039	1.2e-05	2.10401	0.0354	0.479914
ENSG00000095261	ENSG00000095261.PSMD5	PSMD5	9	123577774	123605262	0.2365	rs7873274	2.91	rs2416800	0.25546	11.08	307	13	lasso	0.28	5e-34	2.1029	0.035477	0.479914
ENSG00000198382	ENSG00000198382.UVRAG	UVRAG	11	75526212	75854239	0.0686	rs1219538	3.19	rs11236533	0.00608	-4.41	464	464	blup	0.017	0.0029	-2.1108	0.03479	0.479914
ENSG00000187676	ENSG00000187676.B3GALTL	B3GLCT	13	31774073	31906413	0.4027	rs12870835	3.54	rs4943306	0.277	11.68	574	10	lasso	0.43	4.2e-56	2.1083	0.035	0.479914
ENSG00000160469	ENSG00000160469.BRSK1	BRSK1	19	55793440	55823901	0.0695	rs12461856	-2.62	rs12972487	0.00885	-3.71	414	8	enet	0.028	0.00019	2.10359	0.03541	0.479914
ENSG00000125821	ENSG00000125821.DTD1	DTD1	20	18568537	18744561	0.0676	rs6035051	-3.32	rs11698371	0.000446	3.99	530	530	blup	0.023	0.00067	-2.11353	0.034556	0.479914
ENSG00000175183	ENSG00000175183.CSRP2	CSRP2	12	77252495	77272840	0.095	rs11610311	2.66	rs1873913	0.034459	4.58	426	6	lasso	0.062	4.9e-08	2.09967	0.03576	0.481099
ENSG00000136717	ENSG00000136717.BIN1	BIN1	2	127805603	127864931	0.1052	rs11685593	3.2	rs6743470	0.044428	-5.55	441	5	lasso	0.062	4.2e-08	2.09441	0.0362	0.481754
ENSG00000090615	ENSG00000090615.GOLGA3	GOLGA3	12	133345495	133405444	0.5228	rs1882297	5.07	rs2242291	0.200783	9.66	208	50	enet	0.36	2.7e-45	-2.09491	0.03618	0.481754
ENSG00000178074	ENSG00000178074.C2orf69	C2orf69	2	200775979	200820658	0.284	rs4493243	3.27	rs16832017	0.35954	-12.83	317	317	bslmm	0.36	6.1e-46	-2.08903	0.0367	0.484896
ENSG00000074842	ENSG00000074842.C19orf10	MYDGF	19	4641386	4670382	0.062	rs7253478	3.07	rs10415651	0.0348	4.71	378	1	top1	0.035	3.9e-05	2.08761	0.03683	0.484896
ENSG00000124523	ENSG00000124523.SIRT5	SIRT5	6	13574816	13614790	0.2543	rs204221	3.07	rs9382221	0.130623	8.17	467	467	bslmm	0.21	1.4e-25	2.0815	0.037385	0.489584
ENSG00000147684	ENSG00000147684.NDUFB9	NDUFB9	8	125551344	125580751	0.3088	rs7843845	-2.77	rs4330675	0.269442	-11.14	481	1	top1	0.27	7.8e-33	-2.07752	0.037754	0.491801
ENSG00000159788	ENSG00000159788.RGS12	RGS12	4	3294755	3441640	0.166	rs1263338	-3.76	rs3213506	0.044125	-4.84	354	354	bslmm	0.079	6.2e-10	2.0635	0.0391	0.501193
ENSG00000128595	ENSG00000128595.CALU	CALU	7	128379346	128411861	0.2493	rs10230965	-3.06	rs17475665	0.292	11.73	323	15	enet	0.33	2.6e-41	-2.0599	0.0394	0.501193
ENSG00000172269	ENSG00000172269.DPAGT1	DPAGT1	11	118967213	118979041	0.056	rs2298650	-2.94	rs643788	0.07077	-5.47	358	1	top1	0.071	9.4e-08	2.0579	0.0396	0.501193
ENSG00000125249	ENSG00000125249.RAP2A	RAP2A	13	98086476	98121382	0.0497	rs11069256	-3.41	rs788178	0.00363	-4.17	335	335	bslmm	0.0062	0.052	2.0666	0.0388	0.501193
ENSG00000095906	ENSG00000095906.NUBP2	NUBP2	16	1832902	1839192	0.0971	rs26845	-3.59	rs12149777	0.075874	-6.01	440	1	top1	0.076	1.5e-09	2.0553	0.0399	0.501193
ENSG00000004139	ENSG00000004139.SARM1	SARM1	17	26691378	26728065	0.4576	rs550816	-3.19	rs739439	0.35402	12.69	254	4	lasso	0.36	2.3e-46	2.05597	0.0398	0.501193
ENSG00000065559	ENSG00000065559.MAP2K4	MAP2K4	17	11924141	12047147	0.1573	rs7209008	-3.1	rs1870584	0.0468	-5.44	460	460	bslmm	0.082	3e-10	2.05485	0.0399	0.501193
ENSG00000123240	ENSG00000123240.OPTN	OPTN	10	13141449	13180291	0.1872	rs3802559	3.32	rs12260666	0.0315	4.68	621	43	enet	0.048	1.6e-06	-2.0453	0.040825	0.510209
ENSG00000117450	ENSG00000117450.PRDX1	PRDX1	1	45976708	45988719	0.1806	rs3219484	-2.96	rs2492840	0.078812	6.61	278	278	blup	0.11	9.1e-13	2.03381	0.042	0.514339
ENSG00000114316	ENSG00000114316.USP4	USP4	3	49315264	49378145	0.0463	rs34759087	2.78	rs13074318	0.00996	4.02	285	285	bslmm	0.03	0.00012	-2.03404	0.04195	0.514339
ENSG00000138750	ENSG00000138750.NUP54	NUP54	4	77035812	77069668	0.053	rs6851219	5.96	rs11097297	0.009542	3.76	479	22	enet	0.012	0.01	2.0333	0.042	0.514339
ENSG00000183605	ENSG00000183605.SFXN4	SFXN4	10	120900279	120925179	0.3881	rs17694920	3.37	rs10749291	0.342	-12.49	442	1	top1	0.34	4.1e-43	-2.0365	0.041705	0.514339
ENSG00000066926	ENSG00000066926.FECH	FECH	18	55215515	55254004	0.4962	rs1041951	-3.22	rs1062010	0.009334	5.34	501	501	bslmm	0.17	2.7e-20	2.032	0.0422	0.514339
ENSG00000063241	ENSG00000063241.ISOC2	ISOC2	19	55964352	55973710	0.1893	rs1477334	-2.54	rs751152	0.145	-8.13	492	7	lasso	0.17	5.9e-19	-2.02938	0.04242	0.514473
ENSG00000152380	ENSG00000152380.FAM151B	FAM151B	5	79783788	79838382	0.1072	rs10071064	-3.461	rs17664442	0.059992	4.52	471	21	enet	0.072	0.00014	-2.02326	0.04305	0.518341
ENSG00000188997	ENSG00000188997.KCTD21	KCTD21	11	77882295	77899868	0.2453	rs6592772	-3.62	rs550458	0.15056	-8.06	340	340	bslmm	0.19	1.5e-19	2.0221	0.04316	0.518341
ENSG00000130177	ENSG00000130177.CDC16	CDC16	13	115000362	115038198	0.0689	rs9314891	-3.76	rs7994556	0.0679	-5.95	185	1	top1	0.068	1.1e-08	2.0142	0.044	0.520808
ENSG00000108443	ENSG00000108443.RPS6KB1	RPS6KB1	17	57970447	58027925	0.0332	rs17580385	-3.25	rs1292043	0.04217	4.57	238	1	top1	0.042	6.3e-06	2.01432	0.044	0.520808
ENSG00000156253	ENSG00000156253.RWDD2B	RWDD2B	21	30376705	30391699	0.2997	rs1571680	2.81	rs2832153	0.24804	6.45	380	1	top1	0.25	1.5e-10	2.01566	0.043835	0.520808
ENSG00000145321	ENSG00000145321.GC	GC	4	72607410	72669758	0.0381	rs1453459	2.5	rs1155563	0.056148	-5.25	278	1	top1	0.056	2e-07	2.0103	0.0444	0.52171
ENSG00000163453	ENSG00000163453.IGFBP7	IGFBP7	4	57896939	57976551	0.2038	rs6828580	-2.51	rs1714004	0.133131	-8.2	524	6	lasso	0.16	8.4e-19	2.0091	0.0445	0.52171
ENSG00000006740	ENSG00000006740.ARHGAP44	ARHGAP44	17	12692856	12894960	0.1789	rs7209008	-3.1	rs7223372	0.01274	5.3	596	596	bslmm	0.063	3.3e-08	-2.00478	0.045	0.525071
ENSG00000129151	ENSG00000129151.BBOX1	BBOX1	11	27062272	27149356	0.4753	rs959043	2.63	rs11029796	0.23936	10.59	492	492	bslmm	0.39	3.5e-50	-2.0024	0.04524	0.525382
ENSG00000198053	ENSG00000198053.SIRPA	SIRPA	20	1875154	1920543	0.7345	rs6137102	3.06	rs17775933	0.667	-17.44	652	4	lasso	0.67	1.8e-111	1.99537	0.046003	0.531734
ENSG00000136783	ENSG00000136783.NIPSNAP3A	NIPSNAP3A	9	107509969	107522403	0.114	rs7025484	3.46	rs10761081	0.113297	7.31	559	1	top1	0.11	1.1e-13	-1.993	0.04626	0.532206
ENSG00000178965	ENSG00000178965.C1orf173	ERICH3	1	75033795	75139422	0.0487	rs518769	2.86	rs1834189	0.038639	-4.44	341	1	top1	0.039	2e-05	1.99105	0.0465	0.532479
ENSG00000167535	ENSG00000167535.CACNB3	CACNB3	12	49207577	49222724	0.1706	rs1054442	3.04	rs34014405	0.12766	-7.97	317	1	top1	0.13	2.6e-15	-1.98158	0.04753	0.541754
ENSG00000204390	ENSG00000204390.HSPA1L	HSPA1L	6	31777396	31783437	0.1358	rs2071293	-4.11	rs707939	0.0395	-5.1	190	190	bslmm	0.044	9.4e-06	1.975	0.04832	0.5474
ENSG00000186642	ENSG00000186642.PDE2A	PDE2A	11	72287185	72385635	0.2659	rs7936751	-2.49	rs341048	0.12391	-7.61	281	19	enet	0.19	4.5e-22	1.9733	0.04847	0.5474
ENSG00000163539	ENSG00000163539.CLASP2	CLASP2	3	33537737	33759848	0.0829	rs12715223	-2.82	rs7642232	0.026373	-5.01	424	6	lasso	0.049	1.3e-06	1.96515	0.0494	0.555355
ENSG00000198626	ENSG00000198626.RYR2	RYR2	1	237205505	237997288	0.1665	rs16835219	2.65	rs10737813	0.021552	-4.56	949	4	lasso	0.058	1.3e-07	1.95712	0.0503	0.556072
ENSG00000197442	ENSG00000197442.MAP3K5	MAP3K5	6	136878185	137113656	0.1193	rs9376267	-2.53	rs911182	0.020898	4.12	325	1	top1	0.021	0.0012	-1.9416	0.052185	0.556072
ENSG00000137411	ENSG00000137411.VARS2	VARS2	6	30876019	30894236	0.3325	rs2523578	2.93	rs3130557	0.231	-10.64	85	85	blup	0.28	2.4e-34	-1.947	0.05153	0.556072
ENSG00000204351	ENSG00000204351.SKIV2L	SKIV2L	6	31926857	31937532	0.3279	rs2071293	-4.11	rs498240	0.072	-8.09	174	39	enet	0.23	1.1e-27	-1.96	0.04999	0.556072
ENSG00000148057	ENSG00000148057.IDNK	IDNK	9	86237964	86259045	0.2116	rs12000600	2.59	rs2780976	0.07822	-6.53	490	490	bslmm	0.15	4.7e-15	-1.9442	0.051873	0.556072
ENSG00000132334	ENSG00000132334.PTPRE	PTPRE	10	129705325	129884119	0.0733	rs7077174	2.98	rs3824761	0.0124	4.03	774	1	top1	0.012	0.011	1.9484	0.051362	0.556072
ENSG00000198168	ENSG00000198168.SVIP	SVIP	11	22835345	22851845	0.1235	rs680436	-2.88	rs10833823	0.03617	-5.44	421	421	bslmm	0.072	3.5e-09	-1.9421	0.05213	0.556072
ENSG00000139644	ENSG00000139644.TMBIM6	TMBIM6	12	50101508	50158717	0.0543	rs7138420	-2.88	rs12299505	0.015815	-3.84	305	305	blup	0.022	0.0044	-1.95542	0.05053	0.556072
ENSG00000102547	ENSG00000102547.CAB39L	CAB39L	13	49882786	50018262	0.6209	rs1407440	3.02	rs8002829	0.426	-13.88	434	434	bslmm	0.56	3.2e-82	1.9532	0.0508	0.556072
ENSG00000103642	ENSG00000103642.LACTB	LACTB	15	63413999	63434260	0.286	rs2588862	3.07	rs2729835	0.400821	-13.63	438	22	enet	0.42	4.1e-56	-1.9465	0.05159	0.556072
ENSG00000102908	ENSG00000102908.NFAT5	NFAT5	16	69598997	69738569	0.0567	rs1983016	2.63	rs4783718	0.005195	-3.42	294	294	bslmm	0.014	0.0079	1.9505	0.0511	0.556072
ENSG00000141485	ENSG00000141485.SLC13A5	SLC13A5	17	6588032	6616886	0.122	rs3809835	-2.78	rs4796547	0.08901	6.67	493	1	top1	0.089	5.5e-11	1.93975	0.0524	0.556072
ENSG00000138942	ENSG00000138942.RNF185	RNF185	22	31556168	31603005	0.0288	rs8461	-3.05	rs715297	0.01078	4.11	339	339	blup	0.015	0.006	1.9486	0.05134	0.556072
ENSG00000172379	ENSG00000172379.ARNT2	ARNT2	15	80696692	80890278	0.1297	rs2170879	3.84	rs3901896	0.094613	6.7	553	1	top1	0.095	1.6e-11	1.9375	0.05269	0.55675
ENSG00000135905	ENSG00000135905.DOCK10	DOCK10	2	225629807	225907162	0.0747	rs7593363	-2.6	rs281529	0.03364	4.96	509	509	bslmm	0.04	1.1e-05	-1.92786	0.0539	0.564414
ENSG00000124532	ENSG00000124532.MRS2	MRS2	6	24403153	24425810	0.4235	rs9467041	-2.68	rs6942189	0.248362	10.49	506	10	lasso	0.37	3e-44	-1.926	0.054103	0.564414
ENSG00000102882	ENSG00000102882.MAPK3	MAPK3	16	30125426	30134827	0.1244	rs36063822	-4.67	rs2005219	0.143303	8.19	207	207	bslmm	0.16	3.2e-19	1.9288	0.0538	0.564414
ENSG00000177459	ENSG00000177459.C8orf47	ERICH5	8	99076539	99105838	0.184	rs2447511	-2.69	rs3758031	0.101763	7.01	476	34	enet	0.15	7.4e-16	1.92083	0.054753	0.568784
ENSG00000260230	ENSG00000260230.FRRS1L	FRRS1L	9	111892573	111929571	0.0814	rs6477694	3.01	rs10979694	0.071147	6.81	586	10	enet	0.076	1.5e-09	-1.9041	0.056899	0.578722
ENSG00000152778	ENSG00000152778.IFIT5	IFIT5	10	91174343	91180758	0.2363	rs6586196	3.27	rs304411	0.224	-10.47	499	17	enet	0.25	7.2e-30	1.9032	0.057016	0.578722
ENSG00000150401	ENSG00000150401.DCUN1D2	DCUN1D2	13	114110134	114145267	0.0795	rs11842874	2.71	rs3814254	0.0471	-5.13	366	366	bslmm	0.055	1.1e-06	-1.9047	0.0568	0.578722
ENSG00000169715	ENSG00000169715.MT1E	MT1E	16	56659387	56661024	0.1023	rs17281761	2.85	rs1846692	0.060078	5.22	460	1	top1	0.06	1.3e-07	-1.9045	0.0568	0.578722
ENSG00000011052	ENSG00000011052.NME2	NME1-NME2	17	49230951	49249105	0.3627	rs1034947	2.75	rs3095139	-0.0019	-3.29	389	389	blup	0.071	0.019	1.90554	0.0567	0.578722
ENSG00000124226	ENSG00000124226.RNF114	RNF114	20	48552948	48570429	0.0568	rs476496	2.56	rs6067188	0.00299	-4.09	430	430	bslmm	0.022	0.0011	1.90239	0.05712	0.578722
ENSG00000115380	ENSG00000115380.EFEMP1	EFEMP1	2	56093102	56151274	0.2859	rs1430192	-2.09	rs1432561	0.081321	7.18	454	47	enet	0.19	6.2e-23	1.89966	0.0575	0.580184
ENSG00000019505	ENSG00000019505.SYT13	SYT13	11	45261852	45307870	0.047	rs4755335	-3.58	rs751198	0.06167	5.3	488	1	top1	0.062	8.4e-08	-1.8973	0.05779	0.580731
ENSG00000172031	ENSG00000172031.EPHX4	EPHX4	1	92495539	92529093	0.1505	rs12722864	-2.5	rs7514679	-0.001257	-4.01	426	426	blup	0.039	1.4e-05	1.88893	0.0589	0.585718
ENSG00000196586	ENSG00000196586.MYO6	MYO6	6	76458909	76629254	0.3903	rs240375	2.83	rs1280054	0.444286	-14.26	336	5	lasso	0.45	2.6e-60	1.8889	0.058907	0.585718
ENSG00000197157	ENSG00000197157.SND1	SND1	7	127292234	127732661	0.0545	rs10230965	-3.06	rs741094	-0.00181	-4.17	551	551	blup	0.028	0.0002	-1.8885	0.059	0.585718
ENSG00000168899	ENSG00000168899.VAMP5	VAMP5	2	85811531	85820535	0.0481	rs7571301	3.29	rs12463933	0.039039	-5.11	441	1	top1	0.039	1.8e-05	1.88539	0.0594	0.58732
ENSG00000132196	ENSG00000132196.HSD17B7	HSD17B7	1	162760492	162782607	0.1865	rs164415	3.72	rs1704745	0.061653	5.75	535	9	lasso	0.063	6e-07	1.86239	0.0625	0.588362
ENSG00000114115	ENSG00000114115.RBP1	RBP1	3	139236276	139258671	0.2508	rs2667303	3.21	rs2071387	0.164785	9.27	464	464	bslmm	0.18	1.4e-21	-1.86651	0.06197	0.588362
ENSG00000163686	ENSG00000163686.ABHD6	ABHD6	3	58223233	58281420	0.1888	rs4681677	3.56	rs6785572	0.084747	6.89	429	42	enet	0.15	1.8e-17	1.86512	0.06216	0.588362
ENSG00000145349	ENSG00000145349.CAMK2D	CAMK2D	4	114372188	114683083	0.0513	rs940634	4.39	rs6842026	0.028621	-4.15	568	1	top1	0.029	0.00018	-1.873	0.0611	0.588362
ENSG00000113643	ENSG00000113643.RARS	RARS	5	167913450	167946304	0.1103	rs2053046	2.716	rs7709842	0.083168	-6.87	566	3	lasso	0.083	2.4e-10	-1.87776	0.06041	0.588362
ENSG00000198087	ENSG00000198087.CD2AP	CD2AP	6	47445525	47594999	0.1287	rs1226529	-2.9	rs9381563	0.064188	5.64	515	515	bslmm	0.08	1.1e-09	1.8787	0.060282	0.588362
ENSG00000148384	ENSG00000148384.INPP5E	INPP5E	9	139323071	139334274	0.1634	rs11103374	-3.3	rs11146021	0.197089	-9.18	320	1	top1	0.2	1.1e-21	-1.8805	0.060035	0.588362
ENSG00000138175	ENSG00000138175.ARL3	ARL3	10	104433488	104474164	0.2144	rs4147157	-3.5	rs11191375	0.18	-9.35	351	13	enet	0.19	2.8e-22	1.8652	0.062149	0.588362
ENSG00000138185	ENSG00000138185.ENTPD1	ENTPD1	10	97471536	97637023	0.0578	rs10882742	3.43	rs17461546	0.00196	3.99	545	545	blup	0.0089	0.039	-1.8716	0.061268	0.588362
ENSG00000166896	ENSG00000166896.XRCC6BP1	ATP23	12	58335324	58351052	0.187	rs871871	-2.35	rs10877041	0.118376	-5.49	359	1	top1	0.12	1.5e-07	1.85857	0.06309	0.588362
ENSG00000134900	ENSG00000134900.TPP2	TPP2	13	103249353	103331521	0.1301	rs9518729	-2.37	rs614290	0.0457	-6.31	625	45	enet	0.069	8.8e-09	1.8592	0.063	0.588362
ENSG00000136153	ENSG00000136153.LMO7	LMO7	13	76194570	76434004	0.1787	rs17704212	3.05	rs530855	0.149	8.29	659	1	top1	0.15	1e-17	1.8617	0.0626	0.588362
ENSG00000214078	ENSG00000214078.CPNE1	CPNE1	20	34213953	34252878	0.4673	rs619865	-2.05	rs11696527	0.428	-14.18	272	43	enet	0.46	1.4e-62	-1.8774	0.060464	0.588362
ENSG00000100360	ENSG00000100360.IFT27	IFT27	22	37154246	37172300	0.2044	rs2413450	2.55	rs2009667	0.14342	8.78	604	3	lasso	0.19	2.9e-23	1.8672	0.06188	0.588362
ENSG00000128311	ENSG00000128311.TST	TST	22	37406900	37415681	0.1567	rs4821651	2.62	rs2160907	0.09381	6.99	642	1	top1	0.094	1.6e-11	-1.8599	0.0629	0.588362
ENSG00000145692	ENSG00000145692.BHMT	BHMT	5	78407602	78428108	0.3755	rs16876619	3.087	rs7700970	0.342731	-11.89	377	377	bslmm	0.37	4.2e-43	1.85494	0.0636	0.59051
ENSG00000103342	ENSG00000103342.GSPT1	GSPT1	16	11961985	12009939	0.0917	rs4781091	-2.92	rs7202234	0.044844	5.83	436	436	blup	0.068	1.1e-08	1.8533	0.0638	0.59051
ENSG00000052802	ENSG00000052802.MSMO1	MSMO1	4	166248775	166264312	0.1138	rs7661552	4.03	rs1347744	0.031553	5.26	390	7	lasso	0.066	1.1e-07	-1.8477	0.0646	0.593452
ENSG00000003147	ENSG00000003147.ICA1	ICA1	7	8152814	8302317	0.1089	rs886724	-3.38	rs10276256	0.0138	4.21	769	769	blup	0.041	9e-06	-1.848	0.0646	0.593452
ENSG00000197106	ENSG00000197106.SLC6A17	SLC6A17	1	110693108	110744824	0.3	rs11101992	-2.17	rs11589780	0.305566	-12.19	509	20	enet	0.31	1.5e-38	1.84069	0.0657	0.594682
ENSG00000163618	ENSG00000163618.CADPS	CADPS	3	62384022	62861054	0.0826	rs1236281	3.24	rs6445290	-0.001517	4.69	770	770	blup	0.029	0.00015	-1.84183	0.0655	0.594682
ENSG00000164077	ENSG00000164077.MON1A	MON1A	3	49946302	49967606	0.0252	rs2236940	3.52	rs9861216	0.017481	4.29	303	1	top1	0.017	0.0044	-1.84249	0.0654	0.594682
ENSG00000165028	ENSG00000165028.NIPSNAP3B	NIPSNAP3B	9	107526438	107539738	0.2207	rs7025484	3.46	rs10820726	0.289765	-11.51	558	1	top1	0.29	1.3e-35	-1.8449	0.065054	0.594682
ENSG00000168291	ENSG00000168291.PDHB	PDHB	3	58413357	58419584	0.1519	rs4681677	3.56	rs3773012	0.128834	7.79	381	14	lasso	0.14	2.5e-16	-1.83769	0.06611	0.595356
ENSG00000136810	ENSG00000136810.TXN	TXN	9	113006091	113018920	0.37	rs7864423	3.13	rs1049927	0.232649	-10.53	619	32	enet	0.28	6.7e-35	1.8357	0.066397	0.595356
ENSG00000180011	ENSG00000180011.ZADH2	ZADH2	18	72907063	72921303	0.4307	rs2639970	-2.86	rs7230037	0.243029	-10.57	462	462	bslmm	0.28	3.5e-34	-1.835	0.0665	0.595356
ENSG00000132423	ENSG00000132423.COQ3	COQ3	6	99817276	99842080	0.2116	rs6922449	-3.12	rs1009031	0.165395	-9.42	439	22	enet	0.24	1.2e-28	1.8321	0.066935	0.59708
ENSG00000090861	ENSG00000090861.AARS	AARS	16	70286198	70323446	0.1788	rs1456954	-2.79	rs4985407	0.042326	-5.92	193	19	enet	0.068	1.1e-08	-1.8258	0.0679	0.603501
ENSG00000157881	ENSG00000157881.PANK4	PANK4	1	2439972	2458039	0.3768	rs10910078	-3.52	rs7535528	0.270354	-11.1	354	354	bslmm	0.3	1.8e-36	1.82263	0.0684	0.603587
ENSG00000100097	ENSG00000100097.LGALS1	LGALS1	22	38071615	38075813	0.0544	rs139873	3.28	rs732857	0.0721	-5.84	446	1	top1	0.072	3.8e-09	-1.8239	0.06817	0.603587
ENSG00000143653	ENSG00000143653.SCCPDH	SCCPDH	1	246887349	246931439	0.2033	rs1417688	3.31	rs10924827	0.033731	5.37	410	410	bslmm	0.098	5e-12	1.81464	0.0696	0.605495
ENSG00000138430	ENSG00000138430.OLA1	OLA1	2	174937175	175113426	0.1722	rs1450043	-3.51	rs10930650	0.122473	8.77	444	11	lasso	0.18	3.4e-21	-1.81828	0.069	0.605495
ENSG00000232112	ENSG00000232112.TMA7	TMA7	3	48481667	48485616	0.1142	rs3172494	2.47	rs13069724	0.047826	-5.62	209	2	lasso	0.081	4.6e-10	1.81514	0.0695	0.605495
ENSG00000090013	ENSG00000090013.BLVRB	BLVRB	19	40953696	40971747	0.075	rs474481	3.45	rs12462773	0.00368	-3.82	320	320	bslmm	0.03	0.00014	1.81616	0.06935	0.605495
ENSG00000144712	ENSG00000144712.CAND2	CAND2	3	12837971	12913415	0.5445	rs11921282	2.18	rs4642101	0.50515	-15.06	504	5	lasso	0.54	6e-77	1.80252	0.07146	0.608823
ENSG00000173540	ENSG00000173540.GMPPB	GMPPB	3	49754277	49761384	0.3227	rs2236940	3.52	rs6809879	0.357658	13.03	309	5	lasso	0.36	1e-45	1.79357	0.07288	0.608823
ENSG00000152894	ENSG00000152894.PTPRK	PTPRK	6	128289924	128841870	0.1143	rs564461	3.2	rs1396303	0.050936	5.86	428	428	bslmm	0.075	2.1e-09	1.796	0.072496	0.608823
ENSG00000087884	ENSG00000087884.AAMDC	AAMDC	11	77532155	77629478	0.4129	rs6592772	-3.62	rs2186564	0.64577	-17.35	363	2	lasso	0.66	3.9e-107	1.7931	0.07295	0.608823
ENSG00000142082	ENSG00000142082.SIRT3	SIRT3	11	215458	236931	0.0882	rs7936397	2.23	rs6598060	0.01927	-4.71	252	26	enet	0.032	7.6e-05	-1.8052	0.07104	0.608823
ENSG00000182919	ENSG00000182919.C11orf54	C11orf54	11	93474757	93497915	0.5766	rs3019210	-2.92	rs652961	0.67554	17.55	363	2	lasso	0.68	1.4e-113	1.8029	0.07141	0.608823
ENSG00000123297	ENSG00000123297.TSFM	TSFM	12	58176372	58201854	0.1848	rs871871	-2.35	rs8181644	0.327539	-12.29	314	32	enet	0.33	5.1e-41	1.80428	0.07119	0.608823
ENSG00000170439	ENSG00000170439.METTL7B	METTL7B	12	56075330	56078395	0.1683	rs12824144	-3.26	rs2550671	0.007452	-3.95	277	5	lasso	0.034	8.2e-05	-1.79344	0.0729	0.608823
ENSG00000125246	ENSG00000125246.CLYBL	CLYBL	13	100258919	100549387	0.7618	rs2104276	3.31	rs3783185	0.457	14.44	532	16	lasso	0.53	1.4e-75	1.7965	0.0724	0.608823
ENSG00000225973	ENSG00000225973.RP11-139H15.1	PIGBOS1	15	55609382	55611359	0.1261	rs16976529	2.38	rs8024695	0.08789	-6.48	408	1	top1	0.088	1.1e-09	1.7932	0.07293	0.608823
ENSG00000178927	ENSG00000178927.C17orf62	C17orf62	17	80400465	80408705	0.2154	rs4239275	-2.99	rs9909476	0.13851	-8.2	361	6	lasso	0.15	8.2e-18	1.79521	0.0726	0.608823
ENSG00000073169	ENSG00000073169.SELO	SELO	22	50639408	50656045	0.13	rs134974	-3.47	rs1555050	0.03846	5.94	354	7	lasso	0.1	3.9e-12	1.8076	0.07067	0.608823
ENSG00000182551	ENSG00000182551.ADI1	ADI1	2	3501132	3523507	0.0985	rs2368690	-3.25	rs10190397	0.081097	-6.48	526	1	top1	0.081	1.4e-09	1.79079	0.0733	0.609678
ENSG00000173432	ENSG00000173432.SAA1	SAA1	11	18287721	18291524	0.0569	rs2049129	2.2	rs7103375	0.05616	5.15	408	1	top1	0.056	2e-07	-1.7876	0.07385	0.612184
ENSG00000160703	ENSG00000160703.NLRX1	NLRX1	11	119037277	119054725	0.1758	rs2298650	-2.94	rs10790286	0.08232	-6.8	369	7	lasso	0.13	3.9e-15	1.7842	0.07439	0.614591
ENSG00000116171	ENSG00000116171.SCP2	SCP2	1	53392901	53517375	0.0884	rs10788945	3.7	rs1241980	0.05114	-5.4	409	409	blup	0.071	4.5e-09	-1.77621	0.0757	0.615657
ENSG00000158825	ENSG00000158825.CDA	CDA	1	20915441	20945401	0.1889	rs35231462	2.58	rs625149	0.118436	-5.65	457	1	top1	0.12	2.6e-07	-1.76888	0.0769	0.615657
ENSG00000168918	ENSG00000168918.INPP5D	INPP5D	2	233924677	234116549	0.0639	rs12472244	-2.81	rs7602833	0.00583	-4.45	524	20	enet	0.035	8.6e-05	1.77673	0.0756	0.615657
ENSG00000197043	ENSG00000197043.ANXA6	ANXA6	5	150480273	150537443	0.3312	rs248469	-2.705	rs6859236	0.112344	-8	550	550	bslmm	0.21	4.3e-25	1.7608	0.07827	0.615657
ENSG00000124575	ENSG00000124575.HIST1H1D	HIST1H1D	6	26234440	26235216	0.1012	rs12194095	3.41	rs3734533	0.0718	5.71	563	563	bslmm	0.075	1.1e-08	-1.771	0.0766	0.615657
ENSG00000136193	ENSG00000136193.SCRN1	SCRN1	7	29959719	30029905	0.0902	rs10262722	2.9	rs1049395	0.0614	-5.41	418	1	top1	0.061	5.5e-08	1.761	0.0782	0.615657
ENSG00000132294	ENSG00000132294.EFR3A	EFR3A	8	132916335	133025889	0.1269	rs1877839	-3.47	rs7011244	0.120275	-7.48	570	1	top1	0.12	1.8e-14	1.77536	0.075838	0.615657
ENSG00000065154	ENSG00000065154.OAT	OAT	10	126085872	126107545	0.0826	rs17680424	-2.98	rs4962728	-0.00221	3.57	455	455	bslmm	0.023	0.00077	-1.7647	0.077609	0.615657
ENSG00000182667	ENSG00000182667.NTM	NTM	11	131240373	132206716	0.3107	rs11223147	2.98	rs318977	0.10797	-7.12	1255	1255	bslmm	0.14	4.3e-17	1.7623	0.07801	0.615657
ENSG00000089693	ENSG00000089693.MLF2	MLF2	12	6857170	6876641	0.0814	rs10849488	2.83	rs7970575	0.020019	4.16	207	207	bslmm	0.044	4.1e-06	-1.76391	0.07775	0.615657
ENSG00000090975	ENSG00000090975.PITPNM2	PITPNM2	12	123468027	123634562	0.0159	rs11060180	-4.05	rs4930718	0.010959	-4	286	286	bslmm	0.016	0.0037	1.76385	0.07776	0.615657
ENSG00000129515	ENSG00000129515.SNX6	SNX6	14	35030300	35099389	0.1345	rs1712355	-3.29	rs7161203	0.14679	-8.41	423	1	top1	0.15	1.7e-17	1.76342	0.0778	0.615657
ENSG00000198752	ENSG00000198752.CDC42BPB	CDC42BPB	14	103398716	103523799	0.3387	rs942016	-3.24	rs7857	0.12349	-8.58	324	9	lasso	0.24	2.2e-29	-1.77966	0.0751	0.615657
ENSG00000125458	ENSG00000125458.NT5C	NT5C	17	73126320	73127890	0.2323	rs11650024	-2.71	rs1044228	0.01793	-5.21	339	65	enet	0.13	3.8e-16	1.77357	0.0761	0.615657
ENSG00000156299	ENSG00000156299.TIAM1	TIAM1	21	32490734	32932290	0.0893	rs7282166	-2.59	rs999104	0.00511	3.82	578	38	enet	0.03	0.00013	1.76961	0.076792	0.615657
ENSG00000138035	ENSG00000138035.PNPT1	PNPT1	2	55861400	55921045	0.0615	rs17432234	2.1	rs1443746	0.003895	4.76	415	415	blup	0.044	4.2e-06	1.75858	0.0786	0.616284
ENSG00000163956	ENSG00000163956.LRPAP1	LRPAP1	4	3508103	3534286	0.3368	rs11731237	2.47	rs6789	0.219208	10.88	275	8	lasso	0.29	3e-36	-1.7556	0.0792	0.619017
ENSG00000144749	ENSG00000144749.LRIG1	LRIG1	3	66429221	66551687	0.101	rs28433140	3.34	rs783511	0.017884	-4.75	388	388	bslmm	0.048	1.6e-06	1.74879	0.08033	0.623888
ENSG00000189077	ENSG00000189077.TMEM120A	TMEM120A	7	75616155	75623977	0.2007	rs10275464	3.44	rs17148944	0.19	-9.43	272	35	enet	0.21	3.2e-25	-1.7498	0.0801	0.623888
ENSG00000007384	ENSG00000007384.RHBDF1	RHBDF1	16	108058	126354	0.0472	rs11645697	-4.11	rs216600	0.007307	-3.8	212	212	bslmm	0.026	0.0012	-1.7473	0.0806	0.624016
ENSG00000117448	ENSG00000117448.AKR1A1	AKR1A1	1	46016215	46035721	0.8315	rs3219484	-2.96	rs12042481	0.099566	-6.87	282	282	bslmm	0.36	1.9e-46	-1.72998	0.0836	0.624677
ENSG00000144746	ENSG00000144746.ARL6IP5	ARL6IP5	3	69134095	69155217	0.0497	rs13070250	-3.21	rs11128111	0.058023	5.9	402	1	top1	0.058	1.3e-07	-1.73102	0.08345	0.624677
ENSG00000163938	ENSG00000163938.GNL3	GNL3	3	52715172	52728508	0.0685	rs2581806	-2.49	rs1133415	0.039727	4.82	362	362	blup	0.07	4.6e-07	1.72944	0.08373	0.624677
ENSG00000145725	ENSG00000145725.PPIP5K2	PPIP5K2	5	102455853	102548500	0.0248	rs1428491	-3.294	rs26434	0.031569	4.46	314	1	top1	0.032	8.5e-05	-1.73887	0.08206	0.624677
ENSG00000104267	ENSG00000104267.CA2	CA2	8	86376081	86393722	0.1632	rs12544346	-2.97	rs13257749	0.01128	-4.89	153	153	bslmm	0.054	3.4e-07	-1.73192	0.083288	0.624677
ENSG00000137145	ENSG00000137145.DENND4C	DENND4C	9	19230433	19374139	0.139	rs7864646	-3.62	rs6475326	0.060814	5.84	622	1	top1	0.061	5e-07	-1.7355	0.082646	0.624677
ENSG00000135469	ENSG00000135469.COQ10A	COQ10A	12	56660642	56664750	0.0812	rs12824144	-3.26	rs17118403	0.046496	6.27	200	16	enet	0.076	4.8e-09	1.74157	0.08158	0.624677
ENSG00000133943	ENSG00000133943.C14orf159	C14orf159	14	91526677	91691976	0.6952	rs2295526	3.14	rs4900072	0.60362	-16.55	429	1	top1	0.6	6.9e-93	-1.74449	0.0811	0.624677
ENSG00000197045	ENSG00000197045.GMFB	GMFB	14	54941202	54955914	0.1162	rs2183081	-6.24	rs7142716	0.10075	7.21	373	1	top1	0.1	2.8e-12	-1.73503	0.0827	0.624677
ENSG00000198373	ENSG00000198373.WWP2	WWP2	16	69796209	69975644	0.1345	rs1983016	2.63	rs9934440	0.053034	-5.57	260	260	bslmm	0.095	1.7e-11	-1.7297	0.0837	0.624677
ENSG00000177728	ENSG00000177728.KIAA0195	TMEM94	17	73437240	73496171	0.0589	rs7217955	3.03	rs11868796	0.04011	4.45	308	1	top1	0.04	1e-05	1.73432	0.0829	0.624677
ENSG00000232859	ENSG00000232859.LYRM9	LYRM9	17	26205340	26221778	0.4277	rs7208616	2.74	rs3751972	0.50222	-15.12	288	3	lasso	0.51	1e-71	-1.7355	0.0827	0.624677
ENSG00000196151	ENSG00000196151.WDSUB1	WDSUB1	2	160092304	160143310	0.4169	rs908402	3.76	rs7564250	0.442271	-14.64	372	21	enet	0.52	2e-73	-1.72103	0.0852	0.632556
ENSG00000243667	ENSG00000243667.WDR92	WDR92	2	68350068	68384692	0.073	rs17034681	-3.41	rs1530392	0.00864	-3.88	499	499	bslmm	0.024	0.0018	1.72076	0.0853	0.632556
ENSG00000160584	ENSG00000160584.SIK3	SIK3	11	116714118	116969153	0.1566	rs11827828	3.78	rs11216164	0.17722	-9.03	635	3	lasso	0.19	3.7e-23	1.7178	0.08582	0.634501
ENSG00000111879	ENSG00000111879.FAM184A	FAM184A	6	119280928	119470552	0.0462	rs1935480	2.99	rs9387654	0.006959	4.66	408	1	top1	0.007	0.055	1.7157	0.086212	0.635491
ENSG00000116096	ENSG00000116096.SPR	SPR	2	73114489	73119287	0.0961	rs6720889	2.27	rs6546787	0.066657	6.11	226	226	bslmm	0.084	2e-10	1.70186	0.0888	0.637266
ENSG00000038382	ENSG00000038382.TRIO	TRIO	5	14143811	14532235	0.0912	rs856531	2.493	rs173948	0.008159	3.95	695	695	blup	0.035	3.4e-05	1.69925	0.08927	0.637266
ENSG00000164237	ENSG00000164237.CMBL	CMBL	5	10275987	10308138	0.1121	rs17196845	2.797	rs10076504	0.077495	6.02	565	565	bslmm	0.084	2e-10	1.70983	0.0873	0.637266
ENSG00000180104	ENSG00000180104.EXOC3	EXOC3	5	443273	472052	0.0375	rs2672753	-2.573	rs9312960	-0.001913	-3.95	284	284	blup	0.015	0.0059	1.70199	0.08876	0.637266
ENSG00000197860	ENSG00000197860.SGTB	SGTB	5	64961755	65018862	0.2108	rs12519103	3.021	rs1549192	0.182432	-9.62	361	1	top1	0.18	9.9e-22	-1.70994	0.08728	0.637266
ENSG00000240065	ENSG00000240065.PSMB9	PSMB9	6	32811913	32827362	0.1406	rs660895	-5.57	rs17587	0.0634	-6.73	214	9	lasso	0.1	1.6e-12	1.7	0.08918	0.637266
ENSG00000130956	ENSG00000130956.HABP4	HABP4	9	99212483	99253618	0.0513	rs13302712	3.29	rs6477495	0.006177	3.54	283	283	blup	0.027	0.00023	-1.7107	0.087141	0.637266
ENSG00000160360	ENSG00000160360.GPSM1	GPSM1	9	139221932	139254057	0.1945	rs11103374	-3.3	rs28642252	0.211368	-9.88	324	10	enet	0.21	1.3e-25	-1.6997	0.089183	0.637266
ENSG00000167103	ENSG00000167103.PIP5KL1	PIP5KL1	9	130683158	130693076	0.4087	rs13283456	3.72	rs7862194	0.174932	-9.03	287	287	bslmm	0.29	3.9e-35	1.7014	0.088873	0.637266
ENSG00000107518	ENSG00000107518.ATRNL1	ATRNL1	10	116853124	117708503	0.0354	rs7907882	-3.6	rs7089599	3.63e-05	3.19	638	4	lasso	0.0066	0.046	1.7073	0.087771	0.637266
ENSG00000072110	ENSG00000072110.ACTN1	ACTN1	14	69340860	69446157	0.0755	rs12100668	-3.66	rs242102	0.03427	-5.46	631	7	lasso	0.079	7e-10	-1.6991	0.0893	0.637266
ENSG00000134202	ENSG00000134202.GSTM3	GSTM3	1	110276554	110284384	0.6543	rs655246	-2.54	rs11807	0.445685	14.49	391	11	lasso	0.59	1e-89	-1.69611	0.0899	0.639127
ENSG00000110917	ENSG00000110917.MLEC	MLEC	12	121124672	121139667	0.1535	rs10849778	3.2	rs10849785	0.004247	5.21	386	386	blup	0.074	2.2e-09	-1.69496	0.09008	0.639127
ENSG00000149527	ENSG00000149527.PLCH2	PLCH2	1	2357419	2436969	0.1353	rs10910078	-3.52	rs12049628	0.02264	4.87	354	34	enet	0.067	1.4e-08	1.68785	0.0914	0.639281
ENSG00000128656	ENSG00000128656.CHN1	CHN1	2	175664091	175870097	0.0726	rs1450043	-3.51	rs4111404	0.051451	5.91	365	4	lasso	0.086	1.1e-10	-1.68994	0.091	0.639281
ENSG00000144381	ENSG00000144381.HSPD1	HSPD1	2	198351305	198381461	0.021	rs10931777	3.32	rs10497806	0.026657	-4.45	303	1	top1	0.027	0.00028	1.68998	0.091	0.639281
ENSG00000131016	ENSG00000131016.AKAP12	AKAP12	6	151561134	151679692	0.2836	rs175862	3.02	rs10872670	0.073053	5.82	611	39	enet	0.19	2.5e-22	-1.6923	0.090592	0.639281
ENSG00000135596	ENSG00000135596.MICAL1	MICAL1	6	109765265	109787171	0.3415	rs10872028	-2.95	rs3757237	0.161282	8.67	335	33	enet	0.22	1.6e-25	1.6892	0.091183	0.639281
ENSG00000007923	ENSG00000007923.DNAJC11	DNAJC11	1	6694228	6761984	0.3198	rs6577395	2.47	rs200440	0.061759	7.66	401	401	bslmm	0.26	6.3e-32	1.68558	0.0919	0.64012
ENSG00000114904	ENSG00000114904.NEK4	NEK4	3	52744800	52804965	0.104	rs2581806	-2.49	rs2083180	0.150188	-5.69	393	1	top1	0.15	3.9e-08	-1.68339	0.0923	0.64012
ENSG00000100304	ENSG00000100304.TTLL12	TTLL12	22	43562628	43583139	0.5128	rs5758991	-3.05	rs6973	0.20926	-9.8	499	499	bslmm	0.38	4.5e-49	-1.6837	0.09225	0.64012
ENSG00000124198	ENSG00000124198.ARFGEF2	ARFGEF2	20	47538427	47653230	0.1216	rs3092566	2.24	rs1997852	0.0359	5.84	477	477	bslmm	0.077	1.1e-09	-1.68186	0.092596	0.640369
ENSG00000109133	ENSG00000109133.TMEM33	TMEM33	4	41937137	41962589	0.1146	rs4861156	-3.31	rs4861153	0.085491	-7.23	380	380	blup	0.099	4.4e-12	1.6759	0.0938	0.642407
ENSG00000109814	ENSG00000109814.UGDH	UGDH	4	39500375	39529931	0.0765	rs17510603	-2.78	rs4453941	0.025212	-4.87	344	22	enet	0.04	4.2e-05	-1.667	0.0955	0.642407
ENSG00000174145	ENSG00000174145.KIAA1239	NWD2	4	37245842	37451087	0.1086	rs10009101	3.12	rs1648392	0.018778	4.81	633	16	enet	0.044	4.5e-06	1.6689	0.0951	0.642407
ENSG00000197894	ENSG00000197894.ADH5	ADH5	4	99992132	100009952	0.2801	rs1528008	2.2	rs7662987	0.049155	5.53	444	444	bslmm	0.15	2.5e-18	1.6731	0.0943	0.642407
ENSG00000151640	ENSG00000151640.DPYSL4	DPYSL4	10	134000404	134019280	0.2497	rs10430614	-3.34	rs2637629	0.266	11.03	423	3	lasso	0.27	1.4e-33	-1.6771	0.093533	0.642407
ENSG00000137710	ENSG00000137710.RDX	RDX	11	110045605	110167447	0.0784	rs11213539	2.51	rs1784661	0.02794	-4.64	416	416	bslmm	0.032	7.9e-05	1.6784	0.09327	0.642407
ENSG00000167323	ENSG00000167323.STIM1	STIM1	11	3875757	4114439	0.1042	rs7122384	-3.48	rs1980412	0.04154	-5.72	500	500	bslmm	0.089	4.9e-11	1.673	0.09433	0.642407
ENSG00000004700	ENSG00000004700.RECQL	RECQL	12	21621845	21654603	0.4811	rs2417875	1.74	rs2110159	0.033263	6.88	498	55	enet	0.21	1.2e-25	1.6686	0.0952	0.642407
ENSG00000161558	ENSG00000161558.TMEM143	TMEM143	19	48835613	48867494	0.102	rs2665605	-2.57	rs3745720	0.0156	3.97	423	423	bslmm	0.08	5.1e-10	1.66798	0.09532	0.642407
ENSG00000167676	ENSG00000167676.PLIN4	PLIN4	19	4502204	4517716	0.2256	rs7253478	3.07	rs884164	0.0677	6.5	332	7	lasso	0.13	1.6e-15	1.67007	0.09491	0.642407
ENSG00000125505	ENSG00000125505.MBOAT7	MBOAT7	19	54677107	54693733	0.1177	rs3859499	3.12	rs36664	0.0444	4.78	374	1	top1	0.044	3.6e-06	1.66502	0.09591	0.643407
ENSG00000116353	ENSG00000116353.MECR	MECR	1	29519385	29557454	0.4353	rs1042114	-2.45	rs150093	0.295292	11.54	337	337	bslmm	0.34	3.2e-42	1.6578	0.0974	0.645282
ENSG00000164038	ENSG00000164038.SLC9B2	SLC9B2	4	103941025	104006986	0.068	rs230547	-2.38	rs230541	0.005285	4.44	320	4	lasso	0.017	0.0067	1.6593	0.0971	0.645282
ENSG00000134905	ENSG00000134905.CARS2	CARS2	13	111293759	111365950	0.5877	rs766974	2.84	rs7324648	0.271	-11.09	718	718	bslmm	0.45	1.8e-60	1.6594	0.097	0.645282
ENSG00000108479	ENSG00000108479.GALK1	GALK1	17	73747675	73761792	0.2075	rs7217955	3.03	rs10338	0.10222	-6.92	313	14	enet	0.14	3.3e-16	-1.66045	0.0968	0.645282
ENSG00000154217	ENSG00000154217.PITPNC1	PITPNC1	17	65373575	65693372	0.2334	rs12945694	-2.73	rs12945694	0.06833	5.73	402	30	enet	0.16	9.3e-19	-1.65711	0.0975	0.645282
ENSG00000177380	ENSG00000177380.PPFIA3	PPFIA3	19	49622646	49654283	0.062	rs2303054	3.22	rs4802566	0.0244	4.86	367	12	enet	0.044	3.7e-06	1.65514	0.0979	0.646192
ENSG00000119689	ENSG00000119689.DLST	DLST	14	75348594	75370448	0.0572	rs2287407	-2.89	rs741096	0.05814	-5.46	357	1	top1	0.058	1.2e-07	-1.65287	0.0984	0.646291
ENSG00000169169	ENSG00000169169.CPT1C	CPT1C	19	50194155	50216988	0.1246	rs7249356	-2.71	rs12984428	0.0659	-6.09	295	295	bslmm	0.18	3.6e-21	1.65245	0.09844	0.646291
ENSG00000131437	ENSG00000131437.KIF3A	KIF3A	5	132028320	132073330	0.0654	rs2023895	-3.099	rs3213639	0.061739	-5.62	408	1	top1	0.062	5e-08	-1.64964	0.09902	0.64837
ENSG00000171103	ENSG00000171103.TRMT61B	TRMT61B	2	29072687	29093167	0.2736	rs6749000	-3.11	rs10166861	0.31002	11.82	559	1	top1	0.31	2.1e-37	-1.64276	0.1	0.651648
ENSG00000105499	ENSG00000105499.PLA2G4C	PLA2G4C	19	48551100	48614074	0.3168	rs2974224	3.19	rs156631	0.172	8.44	448	6	lasso	0.22	1.2e-20	1.64459	0.10005	0.651648
ENSG00000115419	ENSG00000115419.GLS	GLS	2	191745553	191830278	0.0673	rs11685078	-3.35	rs13395505	0.043431	5.68	322	9	lasso	0.063	3.4e-08	1.63937	0.101	0.652656
ENSG00000168393	ENSG00000168393.DTYMK	DTYMK	2	242615157	242626406	0.2893	rs4675794	2.63	rs6751972	0.073698	-6.09	179	29	enet	0.14	3.1e-16	1.63926	0.101	0.652656
ENSG00000110400	ENSG00000110400.PVRL1	NECTIN1	11	119494120	119599794	0.0775	rs2298650	-2.94	rs10750165	0.05803	-5.52	476	1	top1	0.058	1.3e-07	-1.6409	0.10082	0.652656
ENSG00000107147	ENSG00000107147.KCNT1	KCNT1	9	138594031	138684992	0.0989	rs11103374	-3.3	rs10118746	-0.000233	-3.98	474	474	blup	0.015	0.0059	-1.6339	0.102279	0.65871
ENSG00000150054	ENSG00000150054.MPP7	MPP7	10	28339922	28623415	0.1354	rs12776665	-3.39	rs10763654	0.038	-5.74	615	10	lasso	0.066	1.9e-08	1.633	0.102472	0.65871
ENSG00000169738	ENSG00000169738.DCXR	DCXR	17	79993012	79995608	0.2107	rs4239275	-2.99	rs4969481	0.07738	6.44	276	276	bslmm	0.091	4.5e-11	1.63156	0.103	0.66038
ENSG00000152492	ENSG00000152492.CCDC50	CCDC50	3	191046866	191116459	0.1528	rs1473868	2.61	rs1473868	0.037562	5.27	424	424	bslmm	0.12	9.2e-15	1.62658	0.10383	0.660541
ENSG00000151292	ENSG00000151292.CSNK1G3	CSNK1G3	5	122847793	122952739	0.0587	rs179354	-3.446	rs448166	0.006915	-3.7	487	487	bslmm	0.028	0.00022	1.62731	0.10367	0.660541
ENSG00000089199	ENSG00000089199.CHGB	CHGB	20	5892076	5906007	0.1383	rs6053836	4.21	rs2821	0.0808	-6.23	529	8	lasso	0.1	2.1e-12	-1.627	0.103736	0.660541
ENSG00000243156	ENSG00000243156.MICAL3	MICAL3	22	18270415	18507325	0.3188	rs873387	-3.05	rs2075444	0.08093	-7.11	504	504	bslmm	0.27	1.3e-32	1.6252	0.10413	0.660742
ENSG00000148468	ENSG00000148468.FAM171A1	FAM171A1	10	15253642	15413061	0.3795	rs35258303	3.35	rs3814165	0.279	-11.27	477	10	lasso	0.32	2e-40	-1.6237	0.104431	0.660949
ENSG00000116005	ENSG00000116005.PCYOX1	PCYOX1	2	70484518	70508323	0.1517	rs7585767	2.15	rs2706762	0.110171	-7.6	435	435	bslmm	0.13	3.1e-15	1.60504	0.108	0.667771
ENSG00000196141	ENSG00000196141.SPATS2L	SPATS2L	2	201170604	201346986	0.0384	rs17445200	3.24	rs7605146	0.022448	-4.38	479	1	top1	0.022	0.00085	1.59602	0.11	0.667771
ENSG00000161267	ENSG00000161267.BDH1	BDH1	3	197236654	197300194	0.3949	rs12632536	-2.6	rs13095317	0.153148	-8.42	363	71	enet	0.18	7.5e-21	1.60323	0.10888	0.667771
ENSG00000026297	ENSG00000026297.RNASET2	RNASET2	6	167342992	167370679	0.0935	rs3817777	-3.09	rs9366076	0.079955	6.26	621	1	top1	0.08	7.9e-10	1.6149	0.106341	0.667771
ENSG00000005108	ENSG00000005108.THSD7A	THSD7A	7	11409984	11871824	0.158	rs2192839	-2.73	rs2355068	0.0232	4.88	825	825	bslmm	0.066	1.9e-08	1.6154	0.106	0.667771
ENSG00000155034	ENSG00000155034.FBXL18	FBXL18	7	5470966	5553429	0.0895	rs4724739	2.74	rs4527789	0.0405	-5.42	294	4	lasso	0.058	1.3e-07	1.596	0.11	0.667771
ENSG00000133731	ENSG00000133731.IMPA1	IMPA1	8	82570196	82598928	0.1807	rs1507090	-2.52	rs1967328	0.1555	-8.47	325	325	bslmm	0.17	1.2e-19	-1.60404	0.108705	0.667771
ENSG00000172817	ENSG00000172817.CYP7B1	CYP7B1	8	65500320	65711318	0.0453	rs4737667	3.28	rs4406437	0.039107	4.62	377	1	top1	0.039	6.3e-05	1.59759	0.110135	0.667771
ENSG00000166171	ENSG00000166171.DPCD	DPCD	10	103330317	103369425	0.1625	rs10786627	2.86	rs7006	0.176	8.83	283	1	top1	0.18	8.6e-20	1.5964	0.110391	0.667771
ENSG00000068831	ENSG00000068831.RASGRP2	RASGRP2	11	64494383	64512928	0.0448	rs1939120	2.92	rs569602	0.01139	3.92	315	315	bslmm	0.028	0.00034	1.6007	0.10944	0.667771
ENSG00000111615	ENSG00000111615.KRR1	KRR1	12	75890684	75905416	0.0527	rs10450802	-3.04	rs10785182	0.002711	-4.21	490	490	blup	0.0048	0.1	-1.60648	0.10817	0.667771
ENSG00000103811	ENSG00000103811.CTSH	CTSH	15	79213400	79241916	0.2786	rs16970597	3.56	rs12148472	0.233106	-10.25	419	2	lasso	0.24	5.4e-28	1.6118	0.107	0.667771
ENSG00000156958	ENSG00000156958.GALK2	GALK2	15	49447853	49660066	0.0693	rs784415	-2.75	rs16961470	-0.001702	-3.89	348	20	enet	0.025	0.00047	1.6086	0.10771	0.667771
ENSG00000184508	ENSG00000184508.HDDC3	HDDC3	15	91474148	91475799	0.0968	rs8024171	3.28	rs1052532	0.031588	-4.54	441	441	blup	0.043	4.9e-06	1.6069	0.10808	0.667771
ENSG00000102967	ENSG00000102967.DHODH	DHODH	16	72042487	72058954	0.4908	rs7184543	-2.64	rs11645475	0.06431	-7.66	341	341	bslmm	0.25	5.1e-30	-1.6102	0.107	0.667771
ENSG00000239672	ENSG00000239672.NME1	NME1	17	49230897	49239789	0.5263	rs1034947	2.75	rs16949649	0.35399	12.69	377	34	enet	0.37	8.5e-48	1.60107	0.109	0.667771
ENSG00000154065	ENSG00000154065.ANKRD29	ANKRD29	18	21178890	21242849	0.0811	rs1711445	3.11	rs1711464	0.033544	-5.56	291	291	bslmm	0.067	1.3e-08	-1.599	0.1098	0.667771
ENSG00000160216	ENSG00000160216.AGPAT3	AGPAT3	21	45285067	45406417	0.1339	rs1106797	2.63	rs2838460	0.06537	5.6	412	1	top1	0.065	2e-08	1.61478	0.106359	0.667771
ENSG00000143155	ENSG00000143155.TIPRL	TIPRL	1	168148171	168169950	0.1142	rs6427106	2.62	rs10753766	0.128305	-7.78	428	1	top1	0.13	2.2e-15	1.59475	0.111	0.668171
ENSG00000136319	ENSG00000136319.TTC5	TTC5	14	20724717	20774153	0.1739	rs17277172	-3.11	rs3742945	0.15317	-8.77	556	1	top1	0.15	3e-18	1.59501	0.111	0.668171
ENSG00000134014	ENSG00000134014.ELP3	ELP3	8	27947190	28048673	0.0685	rs868117	-4.32	rs2305451	0.044507	5.16	534	7	lasso	0.046	2.7e-06	-1.59191	0.111404	0.668394
ENSG00000267673	ENSG00000267673.FDX1L	FDX2	19	10416103	10426691	0.2295	rs8113091	-2.77	rs12720356	0.122	-7.43	348	348	bslmm	0.13	1.8e-15	1.59112	0.11158	0.668394
ENSG00000175662	ENSG00000175662.TOM1L2	TOM1L2	17	17746828	17875736	0.1776	rs3818717	-2.59	rs7501812	0.30501	-11.86	397	1	top1	0.31	9.5e-38	1.58324	0.113	0.675257
ENSG00000144118	ENSG00000144118.RALB	RALB	2	120997640	121052289	0.1123	rs9308614	-2.21	rs11689112	0.045568	-5.25	309	1	top1	0.046	2.7e-06	1.58107	0.114	0.677942
ENSG00000262246	ENSG00000262246.CORO7	CORO7	16	4404543	4475706	0.1369	rs4786548	2.64	rs6500596	0.097255	-6.93	393	393	bslmm	0.098	5e-12	1.5784	0.114	0.677942
ENSG00000008118	ENSG00000008118.CAMK1G	CAMK1G	1	209757062	209787283	0.1402	rs17389541	2.21	rs977441	0.11304	-7.24	433	1	top1	0.11	2e-13	1.56895	0.117	0.680979
ENSG00000116791	ENSG00000116791.CRYZ	CRYZ	1	75171170	75199092	0.7319	rs518769	2.86	rs1875840	0.158866	8.68	327	74	enet	0.49	5.3e-69	1.56734	0.117	0.680979
ENSG00000072858	ENSG00000072858.SIDT1	SIDT1	3	113251143	113348425	0.3588	rs4682509	-2.79	rs13074313	0.119681	7.5	427	39	enet	0.21	1.5e-23	1.56906	0.11663	0.680979
ENSG00000188167	ENSG00000188167.TMPPE	TMPPE	3	33131913	33138293	0.075	rs10764	2.46	rs13089493	0.039931	4.87	324	18	enet	0.054	1e-06	-1.57426	0.11543	0.680979
ENSG00000164116	ENSG00000164116.GUCY1A3	GUCY1A3	4	156587863	156653501	0.1449	rs7440628	-3.06	rs11722059	0.021184	4.58	429	41	enet	0.071	4.8e-09	1.5759	0.115	0.680979
ENSG00000112992	ENSG00000112992.NNT	NNT	5	43602794	43707507	0.0642	rs7704166	2.627	rs10069201	0.049659	5.3	189	1	top1	0.05	9.9e-07	-1.57259	0.11581	0.680979
ENSG00000135318	ENSG00000135318.NT5E	NT5E	6	86159809	86205500	0.3707	rs17443200	-2.48	rs4373339	0.319371	12.05	420	6	lasso	0.37	3.1e-47	1.5697	0.116482	0.680979
ENSG00000107902	ENSG00000107902.LHPP	LHPP	10	126150403	126306457	0.2876	rs17152617	3.16	rs4962386	0.116	8.3	562	11	lasso	0.19	3.6e-23	-1.5716	0.116041	0.680979
ENSG00000244687	ENSG00000244687.UBE2V1	UBE2V1	20	48697661	48732496	0.0578	rs11699500	2.45	rs232736	0.0619	5.5	428	1	top1	0.062	4e-07	-1.5713	0.116113	0.680979
ENSG00000164904	ENSG00000164904.ALDH7A1	ALDH7A1	5	125877533	125931110	0.3099	rs10077251	-3.122	rs6870785	0.137281	7.96	371	371	bslmm	0.2	1.5e-23	-1.55985	0.1188	0.689825
ENSG00000163155	ENSG00000163155.LYSMD1	LYSMD1	1	151132224	151138424	0.0815	rs7554936	2.15	rs6676190	0.059897	-5.8	283	1	top1	0.06	7.9e-08	-1.55336	0.12	0.69028
ENSG00000106771	ENSG00000106771.TMEM245	TMEM245	9	111777432	111882225	0.2951	rs6477694	3.01	rs1003346	0.306001	-11.76	643	6	lasso	0.35	1.4e-43	1.5557	0.119788	0.69028
ENSG00000198805	ENSG00000198805.PNP	PNP	14	20937113	20945253	0.1901	rs17277172	-3.11	rs1049564	0.07712	-6.7	603	603	bslmm	0.087	8.5e-11	1.55364	0.12	0.69028
ENSG00000105755	ENSG00000105755.ETHE1	ETHE1	19	44010871	44031396	0.253	rs3859480	3.12	rs2102954	0.189	-9.35	336	3	lasso	0.26	3e-31	-1.55671	0.11954	0.69028
ENSG00000159023	ENSG00000159023.EPB41	EPB41	1	29213603	29446553	0.1605	rs1042114	-2.45	rs1032425	0.050711	-6.2	384	22	enet	0.093	2e-11	-1.55058	0.121	0.691302
ENSG00000198589	ENSG00000198589.LRBA	LRBA	4	151185594	151936879	0.0628	rs4696084	3.16	rs6817572	0.012097	-4.31	418	418	bslmm	0.048	1.7e-06	-1.5495	0.121	0.691302
ENSG00000148090	ENSG00000148090.AUH	AUH	9	93976097	94124195	0.1705	rs9409461	-3.46	rs773506	0.168796	9.61	535	5	lasso	0.21	1.1e-25	1.5505	0.12102	0.691302
ENSG00000061987	ENSG00000061987.MON2	MON2	12	62860597	62991363	0.0615	rs1881959	2.94	rs11174538	0.036987	4.84	561	1	top1	0.037	2.2e-05	-1.54515	0.12231	0.697036
ENSG00000124299	ENSG00000124299.PEPD	PEPD	19	33877856	34012700	0.3826	rs16968579	3.19	rs3556	0.388	13.27	477	14	enet	0.48	1e-65	1.54398	0.12259	0.697036
ENSG00000112514	ENSG00000112514.CUTA	CUTA	6	33384219	33386094	0.1628	rs7741871	2.91	rs2281816	0.0237	-5.17	412	412	blup	0.078	1.2e-09	1.539	0.1238	0.697473
ENSG00000106077	ENSG00000106077.ABHD11	ABHD11	7	73150424	73153197	0.3904	rs17401752	-3.07	rs6460052	0.477	14.73	256	3	lasso	0.49	3.4e-68	1.5417	0.123	0.697473
ENSG00000243789	ENSG00000243789.JMJD7	JMJD7	15	42120283	42129779	0.239	rs627836	2.95	rs16971915	0.181749	-9.38	384	384	bslmm	0.28	2.4e-32	1.5398	0.1236	0.697473
ENSG00000022277	ENSG00000022277.RTFDC1	RTFDC1	20	55043647	55093943	0.39	rs8118732	2.46	rs1059768	0.353	-12.42	541	3	lasso	0.35	2e-42	1.53923	0.123748	0.697473
ENSG00000137133	ENSG00000137133.HINT2	HINT2	9	35812957	35815351	0.1025	rs1324462	-2.57	rs4879929	0.056196	-5.21	398	398	bslmm	0.059	1e-07	1.5366	0.124383	0.699157
ENSG00000113312	ENSG00000113312.TTC1	TTC1	5	159436120	159492550	0.0688	rs5014833	-3.604	rs10515808	-0.001244	-3.44	420	420	bslmm	0.013	0.0095	-1.5294	0.12617	0.707407
ENSG00000146085	ENSG00000146085.MUT	MUT	6	49398073	49430904	0.1064	rs2032553	3.23	rs12528625	0.090099	7.21	331	5	lasso	0.12	1.1e-13	-1.5263	0.126935	0.707407
ENSG00000166888	ENSG00000166888.STAT6	STAT6	12	57489191	57525922	0.261	rs725957	2.42	rs12322902	0.130945	8.9	301	12	enet	0.17	2.1e-20	-1.52828	0.12644	0.707407
ENSG00000103316	ENSG00000103316.CRYM	CRYM	16	21250195	21314404	0.342	rs4783534	-2.47	rs741720	0.096071	-6.75	236	51	enet	0.13	5.3e-15	-1.5245	0.127	0.707407
ENSG00000143603	ENSG00000143603.KCNN3	KCNN3	1	154669931	154842756	0.2051	rs12743272	4.89	rs16836320	0.107061	7.05	434	1	top1	0.11	9.3e-13	-1.52047	0.128	0.711368
ENSG00000067208	ENSG00000067208.EVI5	EVI5	1	92974253	93257961	0.0734	rs4847221	-2.26	rs4847280	0.004465	3.84	321	321	blup	0.028	0.00023	-1.51038	0.131	0.711969
ENSG00000151726	ENSG00000151726.ACSL1	ACSL1	4	185676749	185747972	0.2409	rs11729376	-2.98	rs1554336	0.067215	-7.64	506	506	bslmm	0.17	2.4e-20	1.5098	0.131	0.711969
ENSG00000176853	ENSG00000176853.FAM91A1	FAM91A1	8	124780696	124827692	0.2146	rs3739288	3.12	rs7015861	0.200748	9.43	469	11	lasso	0.2	2.4e-23	1.51278	0.130337	0.711969
ENSG00000119431	ENSG00000119431.HDHD3	HDHD3	9	116135699	116139279	0.301	rs7861911	2.95	rs1043836	0.128938	-8.25	515	8	lasso	0.17	1.3e-20	-1.517	0.129277	0.711969
ENSG00000155886	ENSG00000155886.SLC24A2	SLC24A2	9	19507450	19786926	0.1014	rs7864646	-3.62	rs13299310	0.040699	5.57	636	636	blup	0.078	7.7e-10	-1.516	0.129525	0.711969
ENSG00000172775	ENSG00000172775.FAM192A	FAM192A	16	57186378	57220028	0.1195	rs11859006	-2.54	rs4783997	-0.001787	3.28	471	471	bslmm	0.026	0.00045	1.5121	0.13	0.711969
ENSG00000125454	ENSG00000125454.SLC25A19	SLC25A19	17	73269073	73285591	0.125	rs11650024	-2.71	rs12603538	0.04217	-4.68	321	321	bslmm	0.056	2.7e-07	-1.5097	0.131	0.711969
ENSG00000141219	ENSG00000141219.C17orf80	C17orf80	17	71228372	71245091	0.0553	rs1897307	-2.94	rs7211297	0.03231	4.24	523	1	top1	0.032	0.00035	1.50845	0.131	0.711969
ENSG00000183048	ENSG00000183048.SLC25A10	SLC25A10	17	79670404	79688042	0.1644	rs4239275	-2.99	rs12452251	0.10618	7.37	281	281	bslmm	0.11	8.2e-14	1.51711	0.129	0.711969
ENSG00000089050	ENSG00000089050.RBBP9	RBBP9	20	18467184	18477887	0.1863	rs6035051	-3.32	rs6081160	0.102	-6.94	447	447	blup	0.11	1.3e-13	-1.51256	0.130392	0.711969
ENSG00000176783	ENSG00000176783.RUFY1	RUFY1	5	178977559	179037027	0.1343	rs4701028	-2.718	rs4075890	0.069801	5.72	457	22	enet	0.098	6.2e-12	1.5056	0.13217	0.713602
ENSG00000133818	ENSG00000133818.RRAS2	RRAS2	11	14299472	14386052	0.0362	rs16913546	-1.85	rs11023170	0.04093	-4.95	403	1	top1	0.041	8.5e-06	1.5072	0.13175	0.713602
ENSG00000248098	ENSG00000248098.BCKDHA	BCKDHA	19	41884215	41930910	0.1022	rs2215324	3.11	rs11879090	0.00785	3.99	350	350	bslmm	0.034	0.00015	1.5058	0.13212	0.713602
ENSG00000151090	ENSG00000151090.THRB	THRB	3	24158651	24536773	0.7601	rs4858604	3.03	rs6776201	0.071365	3.77	673	92	enet	0.13	0.0012	-1.50211	0.13307	0.715324
ENSG00000205629	ENSG00000205629.LCMT1	LCMT1	16	25123050	25189552	0.1353	rs4788419	-2.48	rs277903	0.075577	-6.29	424	1	top1	0.076	1.6e-09	-1.5013	0.133	0.715324
ENSG00000074582	ENSG00000074582.BCS1L	BCS1L	2	219523487	219528166	0.0644	rs6745037	2.28	rs500422	0.070819	-6.68	301	301	bslmm	0.077	1.3e-09	-1.49782	0.134	0.718754
ENSG00000100591	ENSG00000100591.AHSA1	AHSA1	14	77924213	77935817	0.1342	rs10873298	2.39	rs1061638	0.0701	-6.63	533	533	blup	0.09	4.5e-11	1.49503	0.135	0.722471
ENSG00000128829	ENSG00000128829.EIF2AK4	EIF2AK4	15	40226347	40327797	0.192	rs10163076	1.99	rs8041057	0.17824	-8.96	415	1	top1	0.18	1e-20	1.4936	0.13528	0.722471
ENSG00000103415	ENSG00000103415.HMOX2	HMOX2	16	4524691	4560348	0.0513	rs4786548	2.64	rs8129	0.008886	4.26	401	401	bslmm	0.017	0.0031	-1.4898	0.136	0.724745
ENSG00000169062	ENSG00000169062.UPF3A	UPF3A	13	115047059	115071283	0.1208	rs9314891	-3.76	rs9525204	0.0329	-5.18	166	7	lasso	0.075	2.4e-07	1.4891	0.1365	0.725838
ENSG00000180667	ENSG00000180667.YOD1	YOD1	1	207217194	207226325	0.1563	rs4501842	-3.19	rs11120092	0.118678	7.84	348	10	lasso	0.14	7.1e-17	-1.48575	0.137	0.726927
ENSG00000115194	ENSG00000115194.SLC30A3	SLC30A3	2	27476552	27498685	0.0974	rs4665963	3.21	rs3739095	0.03483	4.3	268	268	bslmm	0.044	3.8e-06	1.48178	0.138	0.727924
ENSG00000165672	ENSG00000165672.PRDX3	PRDX3	10	120927215	120938345	0.0964	rs2234962	4.5	rs3377	0.0396	5.06	449	1	top1	0.04	1.2e-05	1.483	0.138075	0.727924
ENSG00000108381	ENSG00000108381.ASPA	ASPA	17	3375668	3406713	0.2232	rs9910285	3.41	rs7215891	0.04102	-5.95	490	9	lasso	0.12	8.8e-15	-1.48447	0.138	0.727924
ENSG00000072135	ENSG00000072135.PTPN18	PTPN18	2	131113580	131132982	0.1838	rs4663006	-1.79	rs6713511	0.125173	-5.11	120	9	enet	0.15	6.7e-08	-1.47922	0.139	0.731235
ENSG00000168765	ENSG00000168765.GSTM4	GSTM4	1	110198703	110208118	0.1198	rs655246	-2.54	rs1144594	0.015556	-5.19	401	401	bslmm	0.096	1.1e-11	1.47166	0.141	0.738084
ENSG00000169223	ENSG00000169223.LMAN2	LMAN2	5	176758563	176778853	0.0439	rs3733876	3.448	rs10051822	0.053037	-5.08	230	4	lasso	0.063	3.6e-08	-1.46503	0.14291	0.738084
ENSG00000121691	ENSG00000121691.CAT	CAT	11	34460472	34493609	0.1807	rs10836291	-3.31	rs2284369	0.13922	-9.04	572	20	enet	0.18	6.4e-21	-1.467	0.14238	0.738084
ENSG00000111450	ENSG00000111450.STX2	STX2	12	131274145	131323811	0.132	rs10773832	-3.23	rs1106369	0.089905	7.19	616	8	lasso	0.097	1.1e-11	-1.46806	0.14209	0.738084
ENSG00000135426	ENSG00000135426.TESPA1	TESPA1	12	55341802	55378530	0.054	rs12303393	-2.52	rs1532052	0.02226	-4.12	389	389	blup	0.024	0.0015	-1.46606	0.14263	0.738084
ENSG00000119723	ENSG00000119723.COQ6	COQ6	14	74416629	74430373	0.2298	rs2109750	2.47	rs3764859	0.16306	8.18	369	1	top1	0.16	6.6e-17	1.46688	0.142	0.738084
ENSG00000153406	ENSG00000153406.NMRAL1	NMRAL1	16	4511681	4545764	0.7419	rs4786548	2.64	rs11557236	0.486304	-14.79	401	401	bslmm	0.54	4.3e-77	1.4649	0.143	0.738084
ENSG00000161714	ENSG00000161714.PLCD3	PLCD3	17	43186335	43210721	0.0652	rs17631676	-11.53	rs3744760	0.03411	4.52	279	1	top1	0.034	4.5e-05	1.46448	0.143	0.738084
ENSG00000076984	ENSG00000076984.MAP2K7	MAP2K7	19	7968728	7979363	0.1136	rs2161490	-2.77	rs11879199	0.012	4.12	408	408	bslmm	0.025	0.00045	-1.46583	0.1427	0.738084
ENSG00000117500	ENSG00000117500.TMED5	TMED5	1	93615299	93646285	0.1028	rs4847221	-2.26	rs7517363	0.075381	6.95	255	4	lasso	0.086	2.5e-10	1.45801	0.145	0.739737
ENSG00000142583	ENSG00000142583.SLC2A5	SLC2A5	1	9095166	9148537	0.1973	rs9434717	3.6	rs12145292	0.013708	4.64	392	392	bslmm	0.12	1.9e-14	1.45232	0.146	0.739737
ENSG00000143442	ENSG00000143442.POGZ	POGZ	1	151375200	151431941	0.0504	rs16828436	-2.59	rs1970568	-0.002018	-2.78	326	326	bslmm	0.017	0.0034	1.45246	0.146	0.739737
ENSG00000155816	ENSG00000155816.FMN2	FMN2	1	240177648	240638489	0.1285	rs2066380	-3.39	rs7520065	0.022638	5.21	838	838	bslmm	0.053	3.9e-07	1.453	0.146	0.739737
ENSG00000162267	ENSG00000162267.ITIH3	ITIH3	3	52828784	52843025	0.0304	rs2581806	-2.49	rs2239547	0.004918	4.12	377	377	blup	0.017	0.006	1.45363	0.14605	0.739737
ENSG00000133606	ENSG00000133606.MKRN1	MKRN1	7	140152840	140179369	0.2246	rs10257079	3.24	rs12155423	0.114	-7.55	357	1	top1	0.11	3.7e-13	1.4578	0.145	0.739737
ENSG00000137500	ENSG00000137500.CCDC90B	CCDC90B	11	82970139	82997450	0.1455	rs12278928	-2.82	rs505998	0.09235	-7.48	345	6	lasso	0.12	5.2e-14	-1.46	0.14429	0.739737
ENSG00000149311	ENSG00000149311.ATM	ATM	11	108093211	108239829	0.3509	rs2640737	-2.49	rs2726911	-0.01219	-3.36	338	338	blup	0.098	0.0034	1.4585	0.1447	0.739737
ENSG00000179399	ENSG00000179399.GPC5	GPC5	13	92050929	93519490	0.2239	rs345491	-3.05	rs3759452	0.144	8.21	967	967	bslmm	0.21	7.3e-25	1.4528	0.1463	0.739737
ENSG00000124098	ENSG00000124098.FAM210B	FAM210B	20	54933971	54943719	0.1934	rs8118732	2.46	rs6024831	0.0876	-7.74	490	490	bslmm	0.13	3.1e-15	1.45263	0.146325	0.739737
ENSG00000171729	ENSG00000171729.TMEM51	TMEM51	1	15479028	15546976	0.221	rs523125	2.73	rs1883756	0.053958	-6.47	551	551	bslmm	0.12	5.2e-13	1.43296	0.152	0.752731
ENSG00000170571	ENSG00000170571.EMB	EMB	5	49692026	49739082	0.2559	rs12657678	1.825	rs11746545	0.204467	9.44	169	27	enet	0.25	7.5e-27	1.42725	0.15351	0.752731
ENSG00000065609	ENSG00000065609.SNAP91	SNAP91	6	84262599	84419410	0.1241	rs2223629	-2.44	rs2224195	0.111296	-7.55	292	6	lasso	0.13	7.1e-16	-1.4288	0.153072	0.752731
ENSG00000111906	ENSG00000111906.HDDC2	HDDC2	6	125541108	125623282	0.4353	rs1538197	-3.13	rs987168	0.500516	-15.05	392	5	lasso	0.51	5.6e-72	-1.4252	0.154109	0.752731
ENSG00000152822	ENSG00000152822.GRM1	GRM1	6	146348782	146758734	0.0533	rs1078175	-2.73	rs9403767	-0.00219	3.42	400	400	bslmm	0.015	0.0058	1.4328	0.151928	0.752731
ENSG00000106066	ENSG00000106066.CPVL	CPVL	7	29034847	29235067	0.2972	rs982947	-3.55	rs245889	0.181	8.58	760	10	lasso	0.28	4.8e-30	1.4329	0.152	0.752731
ENSG00000170775	ENSG00000170775.GPR37	GPR37	7	124386051	124405681	0.0716	rs17147723	2.3	rs2267707	0.0745	5.72	344	1	top1	0.074	2.9e-08	-1.4325	0.152	0.752731
ENSG00000175324	ENSG00000175324.LSM1	LSM1	8	38020839	38034248	0.0793	rs328294	-2.36	rs6474354	0.020995	4.46	213	213	bslmm	0.045	8.8e-06	-1.42836	0.153189	0.752731
ENSG00000173611	ENSG00000173611.SCAI	SCAI	9	127704887	127905785	0.0656	rs10986727	-3.09	rs10986467	0.064838	-5.81	303	1	top1	0.065	2.3e-08	-1.4233	0.154641	0.752731
ENSG00000169129	ENSG00000169129.AFAP1L2	AFAP1L2	10	116054583	116164515	0.098	rs4751639	-2.87	rs1413620	0.0571	5.27	464	5	lasso	0.067	1.2e-08	-1.4306	0.152558	0.752731
ENSG00000198873	ENSG00000198873.GRK5	GRK5	10	120967101	121215131	0.1045	rs2234962	4.5	rs4752263	0.0319	-5.36	499	499	bslmm	0.043	5.3e-06	-1.439	0.150147	0.752731
ENSG00000110218	ENSG00000110218.PANX1	PANX1	11	93862094	93915138	0.1314	rs12793348	2.26	rs11020679	0.09135	6.74	390	13	enet	0.11	2.2e-13	-1.422	0.15501	0.752731
ENSG00000133961	ENSG00000133961.NUMB	NUMB	14	73741815	73930348	0.2037	rs2192594	2.03	rs10135861	0.08112	7.46	413	9	lasso	0.16	2.5e-19	-1.43867	0.15	0.752731
ENSG00000182149	ENSG00000182149.IST1	IST1	16	71879899	71962913	0.3432	rs7199026	-2.82	rs9940234	0.036277	-6.02	400	400	bslmm	0.17	8.5e-21	-1.4356	0.151	0.752731
ENSG00000108592	ENSG00000108592.FTSJ3	FTSJ3	17	61896793	61907372	0.1178	rs8082170	2.2	rs3817182	0.09835	-6.45	299	299	blup	0.1	2.3e-10	-1.42167	0.155	0.752731
ENSG00000132589	ENSG00000132589.FLOT2	FLOT2	17	27206353	27224697	0.354	rs550816	-3.19	rs6505095	0.32155	-12.17	284	11	enet	0.36	2.6e-45	1.42497	0.154	0.752731
ENSG00000105650	ENSG00000105650.PDE4C	PDE4C	19	18318771	18366229	0.1215	rs17654580	3.36	rs172043	0.118	5.63	391	1	top1	0.12	7.2e-09	1.43004	0.15271	0.752731
ENSG00000130479	ENSG00000130479.MAP1S	MAP1S	19	17830051	17845325	0.5076	rs17654580	3.36	rs12985015	0.389	-13.3	397	21	enet	0.45	2.7e-61	-1.43612	0.15097	0.752731
ENSG00000125814	ENSG00000125814.NAPB	NAPB	20	23355159	23402125	0.1953	rs1028523	2.79	rs8615	0.169	8.83	507	34	enet	0.18	1.6e-21	1.42479	0.154219	0.752731
ENSG00000099977	ENSG00000099977.DDT	DDT	22	24313554	24322660	0.6638	rs131422	3.04	rs4822466	0.36705	-12.25	366	74	enet	0.52	2.3e-66	1.4378	0.15048	0.752731
ENSG00000162377	ENSG00000162377.COA7	COA7	1	53152508	53164038	0.3642	rs10788945	3.7	rs443751	0.451282	-14.36	289	6	lasso	0.45	2.6e-61	1.41979	0.156	0.752776
ENSG00000115468	ENSG00000115468.EFHD1	EFHD1	2	233470767	233547491	0.2998	rs790022	2.72	rs11684420	0.015431	-5.45	410	410	bslmm	0.13	2e-15	1.42002	0.156	0.752776
ENSG00000106688	ENSG00000106688.SLC1A1	SLC1A1	9	4490444	4587469	0.1425	rs10974371	-2.95	rs13293594	0.083361	6.4	786	786	bslmm	0.15	4.4e-16	1.4168	0.156548	0.752776
ENSG00000172575	ENSG00000172575.RASGRP1	RASGRP1	15	38780304	38857776	0.0647	rs1522779	-3.1	rs10852029	-0.001234	-3.31	522	522	blup	0.019	0.0046	-1.417	0.15647	0.752776
ENSG00000105655	ENSG00000105655.ISYNA1	ISYNA1	19	18545198	18549111	0.0574	rs17654580	3.36	rs34053595	0.0553	5.44	358	17	enet	0.073	2.9e-09	-1.4182	0.15613	0.752776
ENSG00000084072	ENSG00000084072.PPIE	PPIE	1	40157854	40229586	0.1008	rs2484751	3.06	rs10888958	0.056515	-5.15	327	7	lasso	0.066	1.7e-07	1.4169	0.157	0.753478
ENSG00000162390	ENSG00000162390.ACOT11	ACOT11	1	55007930	55104865	0.3493	rs2317387	-2.72	rs1368883	0.251571	11.4	519	5	lasso	0.29	4.3e-35	1.41039	0.158	0.754107
ENSG00000205356	ENSG00000205356.TECPR1	TECPR1	7	97843936	97881563	0.2083	rs2291750	-3.78	rs4729421	0.148	-8.46	321	4	lasso	0.2	1.2e-23	1.4135	0.158	0.754107
ENSG00000184992	ENSG00000184992.BRI3BP	BRI3BP	12	125478246	125515777	0.0663	rs12579740	3.09	rs10161415	0.005268	-4.49	517	14	enet	0.024	0.00054	1.41168	0.15805	0.754107
ENSG00000117691	ENSG00000117691.NENF	NENF	1	212606229	212619714	0.2378	rs2492782	-2.71	rs4804	0.228208	-10.29	393	1	top1	0.23	3.9e-27	1.40897	0.159	0.754125
ENSG00000165752	ENSG00000165752.STK32C	STK32C	10	134020996	134145351	0.0627	rs10430614	-3.34	rs2247705	0.00237	3.79	465	21	enet	0.022	0.00092	-1.4075	0.159279	0.754125
ENSG00000259431	ENSG00000259431.THTPA	THTPA	14	24025216	24029480	0.1063	rs17212041	3.18	rs34015250	0.08519	-6.26	371	1	top1	0.085	1.7e-10	1.40969	0.159	0.754125
ENSG00000141759	ENSG00000141759.TXNL4A	TXNL4A	18	77732867	77793949	0.1051	rs507219	-2.59	rs4799113	0.134576	7.95	287	1	top1	0.13	1.7e-15	1.408	0.1592	0.754125
ENSG00000178096	ENSG00000178096.BOLA1	BOLA1	1	149859440	149872351	0.4173	rs11205347	2.29	rs1376676	0.448175	14.77	118	118	bslmm	0.47	4.8e-65	1.40552	0.16	0.755123
ENSG00000197798	ENSG00000197798.FAM118B	FAM118B	11	126081309	126132881	0.073	rs4937030	-2.8	rs679387	0.05813	-5.5	640	1	top1	0.058	2.4e-07	-1.4037	0.16039	0.755123
ENSG00000100427	ENSG00000100427.MLC1	MLC1	22	50497820	50524331	0.1863	rs134974	-3.47	rs6010165	0.13121	-8.12	361	361	bslmm	0.14	3.6e-16	-1.4037	0.16041	0.755123
ENSG00000196535	ENSG00000196535.MYO18A	MYO18A	17	27400528	27507430	0.0889	rs550816	-3.19	rs8066520	0.01611	-3.95	324	24	enet	0.066	1.8e-08	1.40195	0.161	0.756454
ENSG00000110435	ENSG00000110435.PDHX	PDHX	11	34937376	35042138	0.049	rs10836291	-3.31	rs11539202	0.01792	4.59	713	11	lasso	0.022	0.00086	1.4006	0.16132	0.756514
ENSG00000162517	ENSG00000162517.PEF1	PEF1	1	32095463	32110497	0.0316	rs4949458	-2.56	rs7549590	0.028046	-3.93	320	1	top1	0.028	0.00022	1.39783	0.162	0.75682
ENSG00000184144	ENSG00000184144.CNTN2	CNTN2	1	205012325	205047627	0.2627	rs12402771	-3.55	rs2305277	0.307229	-11.83	537	1	top1	0.31	8e-38	1.39914	0.162	0.75682
ENSG00000090621	ENSG00000090621.PABPC4	PABPC4	1	40026488	40042462	0.0484	rs2484751	3.06	rs3916164	0.014682	-4.68	299	4	lasso	0.033	5.5e-05	-1.39192	0.164	0.762291
ENSG00000163378	ENSG00000163378.EOGT	EOGT	3	69024365	69063112	0.1471	rs13070250	-3.21	rs937858	0.076034	-5.72	429	4	lasso	0.091	6e-09	1.39305	0.16361	0.762291
ENSG00000142453	ENSG00000142453.CARM1	CARM1	19	10982189	11033453	0.0655	rs416231	-2.77	rs4804543	0.122	7.52	328	1	top1	0.12	1.3e-14	-1.39142	0.1641	0.762291
ENSG00000136531	ENSG00000136531.SCN2A	SCN2A	2	166095912	166248818	0.0628	rs353128	-4.87	rs353139	-0.000434	-3.61	430	430	bslmm	0.012	0.01	1.38358	0.166	0.766777
ENSG00000106069	ENSG00000106069.CHN2	CHN2	7	29161890	29553944	0.096	rs982947	-3.55	rs39122	0.0117	3.71	809	809	bslmm	0.042	7.9e-06	-1.3843	0.166	0.766777
ENSG00000170558	ENSG00000170558.CDH2	CDH2	18	25530930	25757410	0.0486	rs1420951	-2.85	rs4462688	-0.000478	3.49	494	494	bslmm	0.025	0.00042	1.387	0.1655	0.766777
ENSG00000136051	ENSG00000136051.KIAA1033	KIAA1033	12	105501102	105562912	0.0809	rs17037085	2.63	rs1196751	0.013312	4.59	592	592	blup	0.045	3.1e-06	-1.38152	0.16712	0.770505
ENSG00000163541	ENSG00000163541.SUCLG1	SUCLG1	2	84650647	84687169	0.0674	rs999401	-2.07	rs2364906	0.065756	5.65	270	1	top1	0.066	2.2e-08	1.38004	0.168	0.773114
ENSG00000143369	ENSG00000143369.ECM1	ECM1	1	150480538	150486265	0.0659	rs11205347	2.29	rs7512552	0.036649	-5.23	260	1	top1	0.037	3.3e-05	1.36882	0.171	0.773324
ENSG00000152291	ENSG00000152291.TGOLN2	TGOLN2	2	85545147	85555548	0.0913	rs7571301	3.29	rs4247303	0.094141	-6.67	398	1	top1	0.094	1.5e-11	1.35788	0.175	0.773324
ENSG00000114698	ENSG00000114698.PLSCR4	PLSCR4	3	145910126	145968966	0.4652	rs10935626	3.52	rs3762687	0.415321	13.72	445	1	top1	0.42	9.7e-55	1.35672	0.17487	0.773324
ENSG00000131374	ENSG00000131374.TBC1D5	TBC1D5	3	17198654	18486309	0.0522	rs13088161	3.38	rs4685439	0.043509	5.46	696	3	lasso	0.048	1.5e-06	1.37061	0.1705	0.773324
ENSG00000144647	ENSG00000144647.POMGNT2	POMGNT2	3	43120724	43147568	0.1341	rs1807403	-2.46	rs7648947	0.164577	-8.86	330	1	top1	0.16	3.7e-19	-1.35627	0.17501	0.773324
ENSG00000169359	ENSG00000169359.SLC33A1	SLC33A1	3	155538813	155572218	0.123	rs10513478	3.18	rs11921267	0.127245	-8.46	319	7	lasso	0.18	1.1e-20	1.35714	0.17474	0.773324
ENSG00000170266	ENSG00000170266.GLB1	GLB1	3	33038100	33138722	0.152	rs10764	2.46	rs4423716	0.12862	-8.23	348	6	lasso	0.15	4.1e-18	1.35545	0.17527	0.773324
ENSG00000145715	ENSG00000145715.RASA1	RASA1	5	86563705	86687748	0.4101	rs970747	2.007	rs13158939	0.076602	-7.23	236	236	bslmm	0.24	2.3e-28	-1.37175	0.17014	0.773324
ENSG00000213949	ENSG00000213949.ITGA1	ITGA1	5	52083730	52255040	0.0858	rs16880636	-2.787	rs4074793	0.047197	-4.83	585	585	bslmm	0.051	9.7e-07	-1.37735	0.1684	0.773324
ENSG00000160993	ENSG00000160993.ALKBH4	ALKBH4	7	102096685	102105323	0.1954	rs1734729	2.41	rs4989124	0.111	-7.94	231	4	lasso	0.15	4.4e-17	1.3628	0.173	0.773324
ENSG00000156170	ENSG00000156170.NDUFAF6	NDUFAF6	8	95907995	96128683	0.0443	rs11787473	3.5	rs2678829	0.06764	-5.61	596	1	top1	0.068	1.2e-08	-1.37637	0.168707	0.773324
ENSG00000086102	ENSG00000086102.NFX1	NFX1	9	33290509	33371155	0.0536	rs216364	3.69	rs626069	0.03171	-4.53	446	1	top1	0.032	0.00012	1.3741	0.169417	0.773324
ENSG00000047056	ENSG00000047056.WDR37	WDR37	10	1095478	1178237	0.0773	rs10903512	-2.7	rs11250255	0.0412	-5.27	546	16	enet	0.055	2.4e-07	-1.356	0.175101	0.773324
ENSG00000185532	ENSG00000185532.PRKG1	PRKG1	10	52750945	54058110	0.3756	rs11815733	-2.92	rs7893773	0.294	11.62	1096	64	enet	0.33	2.1e-41	-1.3598	0.173894	0.773324
ENSG00000177963	ENSG00000177963.RIC8A	RIC8A	11	207511	215113	0.2975	rs7936397	2.23	rs559422	0.11586	-8.27	240	22	enet	0.2	6.7e-24	-1.369	0.171	0.773324
ENSG00000136021	ENSG00000136021.SCYL2	SCYL2	12	100660918	100735502	0.0468	rs7966442	-2.6	rs10860572	0.020613	-4.88	355	6	enet	0.029	0.00017	1.3608	0.17358	0.773324
ENSG00000167588	ENSG00000167588.GPD1	GPD1	12	50497602	50505102	0.0401	rs10747586	2.95	rs4351895	0.008056	-4.18	252	43	enet	0.012	0.011	1.36314	0.17284	0.773324
ENSG00000102763	ENSG00000102763.VWA8	VWA8	13	42140973	42535256	0.4273	rs9566697	2.91	rs9594643	0.427	-13.93	549	549	bslmm	0.47	2.3e-64	-1.3726	0.1699	0.773324
ENSG00000157326	ENSG00000157326.DHRS4	DHRS4	14	24422795	24438488	0.4902	rs8008583	2.98	rs8022613	0.31632	-11.96	402	7	lasso	0.42	3e-54	1.35946	0.174	0.773324
ENSG00000103942	ENSG00000103942.HOMER2	HOMER2	15	83509838	83654661	0.226	rs8042077	-1.91	rs7178859	0.023776	6.12	299	299	blup	0.14	1.1e-16	1.372	0.17005	0.773324
ENSG00000140553	ENSG00000140553.UNC45A	UNC45A	15	91473410	91497323	0.1077	rs8024171	3.28	rs12911432	0.06576	6.53	446	1	top1	0.066	2.2e-08	-1.3559	0.17514	0.773324
ENSG00000166192	ENSG00000166192.SENP8	SENP8	15	72406599	72433311	0.1432	rs17799275	-2.73	rs7182776	0.128698	-8.47	237	237	bslmm	0.13	9.9e-16	1.3617	0.17329	0.773324
ENSG00000241837	ENSG00000241837.ATP5O	ATP5O	21	35275757	35288284	0.3184	rs4302292	2.78	rs12482697	0.31568	-11.98	381	3	lasso	0.32	1.7e-39	1.35657	0.174918	0.773324
ENSG00000149972	ENSG00000149972.CNTN5	CNTN5	11	98891683	100229616	0.2227	rs2015633	2.69	rs7947488	0.09091	-6.81	1223	1223	bslmm	0.11	8.8e-14	1.3532	0.17598	0.773771
ENSG00000183044	ENSG00000183044.ABAT	ABAT	16	8768422	8878432	0.1373	rs4787244	-2.68	rs1730964	0.083453	-6.64	541	5	lasso	0.089	5.1e-11	-1.3522	0.176	0.773771
ENSG00000121905	ENSG00000121905.HPCA	HPCA	1	33351595	33364042	0.103	rs4951771	-2.91	rs1284373	0.09609	-7.16	237	237	bslmm	0.1	2.4e-12	1.34892	0.177	0.776781
ENSG00000097021	ENSG00000097021.ACOT7	ACOT7	1	6324329	6454451	0.1559	rs12405167	-3.16	rs3789498	0.040744	-6	414	414	blup	0.084	1.8e-10	1.34587	0.178	0.779779
ENSG00000148344	ENSG00000148344.PTGES	PTGES	9	132500610	132515326	0.1988	rs7032809	-3	rs4837404	0.003389	-4.37	430	430	bslmm	0.052	4.5e-05	1.3413	0.179836	0.785112
ENSG00000165983	ENSG00000165983.PTER	PTER	10	16478942	16555736	0.3726	rs1052708	2.57	rs10904741	0.438	-12.96	545	21	enet	0.45	1.2e-50	-1.3402	0.180174	0.785112
ENSG00000100150	ENSG00000100150.DEPDC5	DEPDC5	22	32149944	32303012	0.0916	rs8461	-3.05	rs5994444	0.00283	-3.97	418	418	bslmm	0.047	2e-06	1.3403	0.18015	0.785112
ENSG00000043093	ENSG00000043093.DCUN1D1	DCUN1D1	3	182655862	182703741	0.0466	rs10513789	-6.62	rs9869993	0.004508	-4.3	372	372	bslmm	0.041	7.7e-06	1.3353	0.18178	0.785162
ENSG00000131504	ENSG00000131504.DIAPH1	DIAPH1	5	140894583	140998622	0.1728	rs12521934	-3.797	rs7702834	0.061161	6	491	491	bslmm	0.08	5.1e-10	-1.33817	0.18084	0.785162
ENSG00000213523	ENSG00000213523.SRA1	SRA1	5	139916925	139937895	0.0449	rs246001	-3.481	rs11168051	0.044569	-4.73	307	1	top1	0.045	9.4e-06	1.33856	0.18071	0.785162
ENSG00000134339	ENSG00000134339.SAA2	SAA2	11	18260770	18270190	0.1526	rs757511	2.38	rs7950019	0.10529	6.77	404	1	top1	0.11	1.9e-11	-1.3362	0.18148	0.785162
ENSG00000184254	ENSG00000184254.ALDH1A3	ALDH1A3	15	101417919	101456831	0.3143	rs4965668	-3.27	rs11630508	0.215426	-9.83	580	580	bslmm	0.22	9.8e-26	1.3369	0.18124	0.785162
ENSG00000113552	ENSG00000113552.GNPDA1	GNPDA1	5	141371314	141392606	0.183	rs29857	2.65	rs164080	0.134717	-7.96	513	1	top1	0.13	4.1e-16	1.33429	0.18211	0.78521
ENSG00000001084	ENSG00000001084.GCLC	GCLC	6	53362139	53481768	0.1474	rs809942	2.72	rs7759593	0.000706	-4.2	533	533	blup	0.048	1.5e-06	1.3285	0.183999	0.789213
ENSG00000138190	ENSG00000138190.EXOC6	EXOC6	10	94590935	94819250	0.1845	rs701855	-2.81	rs2250393	0.164	8.93	518	518	bslmm	0.21	4.6e-25	-1.33	0.183521	0.789213
ENSG00000243678	ENSG00000243678.NME1-NME2	NME2	17	49230920	49249108	0.0679	rs1034947	2.75	rs10514981	0.06679	-5.31	389	1	top1	0.067	1.4e-07	-1.32751	0.184	0.789213
ENSG00000122012	ENSG00000122012.SV2C	SV2C	5	75378997	75649764	0.2303	rs7728560	2.337	rs9293665	0.183218	9.26	595	595	bslmm	0.2	3e-24	1.32111	0.18646	0.791055
ENSG00000128596	ENSG00000128596.CCDC136	CCDC136	7	128430811	128462186	0.0427	rs10230965	-3.06	rs1688932	-0.00113	-3.71	316	316	blup	0.016	0.0045	1.3198	0.187	0.791055
ENSG00000147459	ENSG00000147459.DOCK5	DOCK5	8	25042238	25275598	0.0841	rs4872318	2.39	rs7005823	0.085626	-6.48	556	5	lasso	0.09	5e-11	1.32531	0.18507	0.791055
ENSG00000176986	ENSG00000176986.SEC24C	SEC24C	10	75504120	75531919	0.0973	rs11000948	-2.28	rs10740418	0.0836	-6.47	216	1	top1	0.084	2.1e-10	1.3224	0.186028	0.791055
ENSG00000157470	ENSG00000157470.FAM81A	FAM81A	15	59664892	59815748	0.121	rs11855027	-2.88	rs16940987	0.043629	-5.92	464	464	blup	0.065	2.3e-08	1.3218	0.18623	0.791055
ENSG00000088682	ENSG00000088682.COQ9	COQ9	16	57481337	57495187	0.1244	rs2965777	2.91	rs190108	0.132728	8.39	473	5	lasso	0.15	1.4e-17	-1.3182	0.187	0.791055
ENSG00000156239	ENSG00000156239.N6AMT1	N6AMT1	21	30244513	30257693	0.3578	rs1571680	2.81	rs2832127	0.3008	-10.57	436	13	lasso	0.36	2.1e-33	-1.32054	0.186656	0.791055
ENSG00000205581	ENSG00000205581.HMGN1	HMGN1	21	40714241	40721573	0.365	rs2836966	3.8	rs13050927	0.23781	-10.65	629	629	bslmm	0.25	1e-29	1.32063	0.186626	0.791055
ENSG00000144559	ENSG00000144559.TAMM41	TAMM41	3	11831916	11888393	0.5489	rs17661797	-4.42	rs402731	0.387328	-13.34	428	36	enet	0.51	9e-72	1.31544	0.18836	0.794394
ENSG00000155158	ENSG00000155158.TTC39B	TTC39B	9	15163620	15307358	0.1124	rs10961876	-3.57	rs2761134	0.009254	4.49	534	13	enet	0.036	4.7e-05	1.3077	0.190967	0.794394
ENSG00000148634	ENSG00000148634.HERC4	HERC4	10	69681665	69835105	0.0798	rs10823136	3.04	rs10997647	0.0195	3.86	354	354	bslmm	0.035	3.6e-05	1.3139	0.188887	0.794394
ENSG00000156113	ENSG00000156113.KCNMA1	KCNMA1	10	78629359	79398353	0.1158	rs4979892	-2.71	rs7097408	0.00172	3.79	774	774	bslmm	0.027	0.00028	1.3076	0.191016	0.794394
ENSG00000187134	ENSG00000187134.AKR1C1	AKR1C1	10	4934796	5025475	0.2354	rs10795162	2.75	rs4323780	0.0549	-5.76	646	646	bslmm	0.15	2.4e-18	-1.3077	0.190986	0.794394
ENSG00000171714	ENSG00000171714.ANO5	ANO5	11	22214722	22304903	0.3489	rs680436	-2.88	rs10766928	0.25263	7.85	390	390	blup	0.28	9e-18	1.3078	0.19095	0.794394
ENSG00000139641	ENSG00000139641.ESYT1	ESYT1	12	56512034	56538455	0.0754	rs12824144	-3.26	rs705708	0.013068	4.13	239	20	enet	0.037	2.4e-05	1.31123	0.18978	0.794394
ENSG00000181291	ENSG00000181291.TMEM132E	TMEM132E	17	32907768	32966337	0.1737	rs11080287	3.08	rs17662779	0.11904	-7.52	577	1	top1	0.12	3.9e-14	-1.31295	0.189	0.794394
ENSG00000073008	ENSG00000073008.PVR	PVR	19	45147098	45166850	0.1635	rs2686778	2.57	rs714948	0.0823	-6.16	372	29	enet	0.13	2.5e-15	-1.31034	0.19008	0.794394
ENSG00000179242	ENSG00000179242.CDH4	CDH4	20	59827482	60515673	0.1051	rs6028144	3.13	rs2252268	-0.00148	-3.76	981	981	bslmm	0.024	0.00052	1.31043	0.190049	0.794394
ENSG00000196352	ENSG00000196352.CD55	CD55	1	207494853	207534311	0.1121	rs2796266	2.5	rs17042520	0.092752	6.19	333	1	top1	0.093	5.2e-10	1.30381	0.192	0.79714
ENSG00000008277	ENSG00000008277.ADAM22	ADAM22	7	87563458	87832204	0.0504	rs8122	2.59	rs7810499	-0.00217	-3.29	404	404	bslmm	0.019	0.0021	-1.303	0.193	0.798598
ENSG00000050426	ENSG00000050426.LETMD1	LETMD1	12	51441745	51454207	0.1213	rs10747586	2.95	rs7979705	0.122403	-7.98	350	7	lasso	0.14	1.5e-16	-1.30198	0.19292	0.798598
ENSG00000159377	ENSG00000159377.PSMB4	PSMB4	1	151372010	151374420	0.3804	rs12727170	2.41	rs4971042	0.548855	-15.71	302	33	enet	0.56	8.1e-81	-1.28709	0.198	0.799246
ENSG00000162444	ENSG00000162444.RBP7	RBP7	1	10057264	10076078	0.0844	rs6671289	-3.36	rs2890358	0.014233	-4.33	254	254	bslmm	0.022	0.0013	1.28807	0.198	0.799246
ENSG00000177000	ENSG00000177000.MTHFR	MTHFR	1	11845780	11866977	0.5504	rs1994798	-3.42	rs1801133	0.348846	-12.68	428	428	bslmm	0.46	4.8e-62	-1.28594	0.198	0.799246
ENSG00000115041	ENSG00000115041.KCNIP3	KCNIP3	2	95963052	96051825	0.0324	rs2113418	-2.2	rs2320624	0.039453	4.71	99	99	blup	0.046	2.7e-05	-1.29653	0.195	0.799246
ENSG00000198836	ENSG00000198836.OPA1	OPA1	3	193310933	193415612	0.1097	rs281798	2.6	rs1056392	0.058939	-6.2	504	15	enet	0.11	2.1e-13	-1.29694	0.19465	0.799246
ENSG00000118804	ENSG00000118804.FAM47E-STBD1	STBD1	4	77172886	77232752	0.1014	rs6851219	5.96	rs3733248	0.041039	-4.95	499	1	top1	0.041	1.2e-05	1.2877	0.198	0.799246
ENSG00000164303	ENSG00000164303.ENPP6	ENPP6	4	185009859	185142383	0.3171	rs10018951	4.41	rs1882327	0.222403	-10.44	537	537	bslmm	0.25	1.4e-30	-1.2846	0.199	0.799246
ENSG00000183111	ENSG00000183111.ARHGEF37	ARHGEF37	5	148931510	149014531	0.1333	rs353285	2.848	rs7732873	0.113161	7.37	575	12	enet	0.12	2.7e-13	1.28626	0.19835	0.799246
ENSG00000112425	ENSG00000112425.EPM2A	EPM2A	6	145822719	146057160	0.1318	rs511290	-2.28	rs2235481	0.078808	-6.38	353	22	enet	0.098	6e-12	-1.2859	0.198469	0.799246
ENSG00000105926	ENSG00000105926.MPP6	MPP6	7	24612887	24733812	0.1482	rs6461830	-3.54	rs2521757	0.0185	-4.9	630	66	enet	0.086	1.2e-10	1.2868	0.198	0.799246
ENSG00000178685	ENSG00000178685.PARP10	PARP10	8	145051321	145086940	0.0671	rs7829491	-2.24	rs11136342	0.049121	4.44	234	1	top1	0.049	0.00021	1.29116	0.196649	0.799246
ENSG00000095713	ENSG00000095713.CRTAC1	CRTAC1	10	99624757	99790585	0.3119	rs4917793	2.89	rs7922066	0.188	-9.46	510	12	lasso	0.24	3.7e-29	-1.2941	0.195636	0.799246
ENSG00000099282	ENSG00000099282.TSPAN15	TSPAN15	10	71211229	71267425	0.17	rs7908201	-2.72	rs1236904	0.102	6.88	669	24	enet	0.12	3.1e-14	-1.285	0.19879	0.799246
ENSG00000213995	ENSG00000213995.CARKD	NAXD	13	111267881	111292340	0.505	rs766974	2.84	rs179356	0.431	14.02	699	699	bslmm	0.46	1.2e-62	1.2938	0.1957	0.799246
ENSG00000100580	ENSG00000100580.TMED8	TMED8	14	77801364	77843452	0.2097	rs10873298	2.39	rs17105724	0.22631	10.21	506	8	lasso	0.26	3.9e-32	-1.29212	0.196	0.799246
ENSG00000100889	ENSG00000100889.PCK2	PCK2	14	24563262	24579807	0.0901	rs8008583	2.98	rs4982856	0.03596	5.05	411	1	top1	0.036	2.9e-05	1.28418	0.199	0.799246
ENSG00000103932	ENSG00000103932.RPAP1	RPAP1	15	41809374	41836467	0.0663	rs1712427	-2.59	rs2412621	0.008418	-3.8	350	25	enet	0.061	6.8e-08	-1.2996	0.19374	0.799246
ENSG00000101439	ENSG00000101439.CST3	CST3	20	23608534	23619110	0.0824	rs1028523	2.79	rs6114215	0.0486	-5.2	447	22	enet	0.056	2.3e-07	1.29082	0.196765	0.799246
ENSG00000162139	ENSG00000162139.NEU3	NEU3	11	74699179	74729938	0.1359	rs647824	-3.6	rs9444	0.129	-7.75	417	35	enet	0.17	1.2e-20	1.2811	0.20015	0.802556
ENSG00000142798	ENSG00000142798.HSPG2	HSPG2	1	22148738	22263790	0.2025	rs4654986	2.9	rs9426785	0.128329	8.3	509	12	enet	0.16	4.6e-19	1.2791	0.201	0.803003
ENSG00000110921	ENSG00000110921.MVK	MVK	12	110011060	110035067	0.1731	rs7968544	3.9	rs9943689	0.052908	6.6	373	21	enet	0.11	1.4e-12	-1.27802	0.20124	0.803003
ENSG00000141279	ENSG00000141279.NPEPPS	NPEPPS	17	45600308	45700642	0.1113	rs8068453	-2.45	rs8078686	0.06064	-5.76	380	5	lasso	0.081	4.1e-10	1.27963	0.201	0.803003
ENSG00000075790	ENSG00000075790.BCAP29	BCAP29	7	107220422	107269615	0.0942	rs2249956	2.81	rs7785962	0.0287	4.61	368	368	blup	0.042	7e-06	1.2752	0.202	0.803431
ENSG00000196943	ENSG00000196943.NOP9	NOP9	14	24769068	24778330	0.0662	rs749373	3.22	rs12895335	0.04752	-4.59	419	1	top1	0.048	1.8e-05	1.27522	0.202	0.803431
ENSG00000152620	ENSG00000152620.NADK2	NADK2	5	36192694	36242381	0.1547	rs12153392	-2.854	rs7719686	0.082311	-6.75	483	483	bslmm	0.12	6.5e-14	1.27378	0.20274	0.805074
ENSG00000175606	ENSG00000175606.TMEM70	TMEM70	8	74884672	74895018	0.0917	rs1481507	-2.85	rs3816751	0.082829	6.39	365	365	bslmm	0.086	2.2e-10	-1.27163	0.203503	0.8052
ENSG00000175115	ENSG00000175115.PACS1	PACS1	11	65837834	66012218	0.1794	rs642803	-3.63	rs556595	0.13689	8.18	379	23	enet	0.15	3.6e-18	1.27	0.20408	0.8052
ENSG00000129219	ENSG00000129219.PLD2	PLD2	17	4710391	4726729	0.2355	rs8080212	2.9	rs3867173	0.14416	-8.18	395	6	lasso	0.2	1.5e-23	1.27103	0.204	0.8052
ENSG00000100417	ENSG00000100417.PMM1	PMM1	22	41972898	41985894	0.0216	rs10483213	3.49	rs139553	0.01958	-4.11	263	1	top1	0.02	0.0016	1.2721	0.20335	0.8052
ENSG00000177425	ENSG00000177425.PAWR	PAWR	12	79968759	80084877	0.1218	rs10746114	-2.66	rs11525598	0.110548	6.64	211	11	lasso	0.12	1.3e-10	1.26907	0.20441	0.805212
ENSG00000169288	ENSG00000169288.MRPL1	MRPL1	4	78783674	78873944	0.4948	rs9307306	-3.02	rs4388114	0.127668	-8.12	443	443	bslmm	0.33	3.4e-41	1.2667	0.205	0.805981
ENSG00000180822	ENSG00000180822.PSMG4	PSMG4	6	3231637	3303607	0.1831	rs9405636	-2.35	rs7750434	-0.005425	3.8	563	563	blup	0.056	0.00064	1.264	0.206242	0.805981
ENSG00000160445	ENSG00000160445.ZER1	ZER1	9	131492065	131534693	0.0589	rs2240945	-2.38	rs7039420	0.001163	-3.35	235	235	bslmm	0.021	0.0012	-1.2662	0.205447	0.805981
ENSG00000196865	ENSG00000196865.NHLRC2	NHLRC2	10	115614420	115676953	0.2671	rs531790	2.69	rs2301180	0.196	-9.54	548	15	enet	0.2	4.7e-24	-1.2651	0.205835	0.805981
ENSG00000111144	ENSG00000111144.LTA4H	LTA4H	12	96394606	96437298	0.0746	rs4762143	3.11	rs763875	0.048865	-4.9	522	1	top1	0.049	1.2e-06	1.26408	0.2062	0.805981
ENSG00000156052	ENSG00000156052.GNAQ	GNAQ	9	80331003	80646374	0.0625	rs10781471	2.19	rs1041583	0.026457	-5.07	485	1	top1	0.026	0.0003	-1.2628	0.206674	0.806383
ENSG00000181019	ENSG00000181019.NQO1	NQO1	16	69740899	69760854	0.4989	rs1983016	2.63	rs12232410	0.43739	-14.14	253	253	bslmm	0.51	8.5e-72	1.2624	0.207	0.806383
ENSG00000115355	ENSG00000115355.CCDC88A	CCDC88A	2	55514978	55647057	0.1213	rs2920898	-2.69	rs13019339	0.10323	7.45	494	1	top1	0.1	1.5e-12	1.25776	0.208	0.807722
ENSG00000065054	ENSG00000065054.SLC9A3R2	SLC9A3R2	16	2075357	2089027	0.1729	rs26845	-3.59	rs11876	0.086218	-7.08	362	362	bslmm	0.1	1.8e-12	-1.2602	0.208	0.807722
ENSG00000115944	ENSG00000115944.COX7A2L	COX7A2L	2	42560686	42652228	0.0897	rs6738967	-2.6	rs1992258	0.04018	-5.23	542	542	blup	0.053	4.6e-07	-1.2558	0.209	0.810328
ENSG00000119041	ENSG00000119041.GTF3C3	GTF3C3	2	197627756	197664449	0.0507	rs6754223	3.06	rs3806507	0.05326	-4.73	346	1	top1	0.053	6.7e-06	-1.25221	0.21	0.810376
ENSG00000107819	ENSG00000107819.SFXN3	SFXN3	10	102790991	102800998	0.4156	rs10786627	2.86	rs7099531	0.111	-8.75	390	5	lasso	0.28	8.3e-35	-1.255	0.209497	0.810376
ENSG00000159322	ENSG00000159322.ADPGK	ADPGK	15	73043710	73078187	0.0922	rs998549	-2.77	rs8031691	0.061971	-6.28	202	3	lasso	0.1	7.9e-12	1.2538	0.20991	0.810376
ENSG00000151240	ENSG00000151240.DIP2C	DIP2C	10	320130	735683	0.0417	rs7094916	2.51	rs10904167	-0.00222	-3.74	382	382	blup	0.017	0.0034	-1.2503	0.211178	0.813647
ENSG00000136750	ENSG00000136750.GAD2	GAD2	10	26505236	26593487	0.0799	rs787027	3.18	rs10828962	0.0409	-5.25	500	6	lasso	0.074	2.7e-09	-1.249	0.211655	0.81421
ENSG00000165323	ENSG00000165323.FAT3	FAT3	11	92085262	92629618	0.0579	rs10501783	3.53	rs7927604	0.02742	-3.89	635	1	top1	0.027	0.00024	-1.2479	0.21206	0.814496
ENSG00000151422	ENSG00000151422.FER	FER	5	108083523	108532542	0.1116	rs10491333	2.136	rs10515395	0.028988	-5.26	481	481	bslmm	0.088	5.2e-10	1.24432	0.21338	0.818289
ENSG00000091513	ENSG00000091513.TF	TF	3	133464800	133497850	0.0474	rs12634591	2.34	rs9853615	0.011296	-3.9	464	1	top1	0.011	0.013	1.24328	0.21376	0.818471
ENSG00000163344	ENSG00000163344.PMVK	PMVK	1	154897210	154909467	0.1379	rs12743272	4.89	rs1131820	0.00928	-4.49	366	366	blup	0.058	1.4e-07	-1.23436	0.217	0.824482
ENSG00000111832	ENSG00000111832.RWDD1	RWDD1	6	116892530	116918838	0.0956	rs7755367	2.71	rs11961321	0.075478	-6.69	352	6	lasso	0.094	2.5e-11	1.2336	0.217339	0.824482
ENSG00000070610	ENSG00000070610.GBA2	GBA2	9	35736863	35749983	0.3271	rs1324462	-2.57	rs1570249	0.421238	-13.91	392	2	lasso	0.42	8.2e-56	-1.2339	0.217251	0.824482
ENSG00000138623	ENSG00000138623.SEMA7A	SEMA7A	15	74701630	74726808	0.1095	rs2304722	-2.77	rs12898794	0.030244	-5	307	6	lasso	0.033	5.8e-05	-1.2347	0.21693	0.824482
ENSG00000125746	ENSG00000125746.EML2	EML2	19	46110252	46148887	0.3089	rs11670462	3.48	rs7252175	0.236	-10.52	339	339	bslmm	0.29	1.9e-35	-1.23617	0.2164	0.824482
ENSG00000025708	ENSG00000025708.TYMP	TYMP	22	50964181	50968485	0.1104	rs134974	-3.47	rs470119	0.08529	-7.15	293	4	lasso	0.12	5.1e-14	1.2376	0.21588	0.824482
ENSG00000134184	ENSG00000134184.GSTM1	GSTM1	1	110230436	110251661	0.3978	rs655246	-2.54	rs11807	0.032727	6.03	409	57	enet	0.2	5.2e-24	-1.21877	0.223	0.825603
ENSG00000144369	ENSG00000144369.FAM171B	FAM171B	2	187558698	187630685	0.0728	rs17332783	-3.3	rs2595380	0.048429	4.96	261	1	top1	0.048	1.3e-06	1.22652	0.22	0.825603
ENSG00000170017	ENSG00000170017.ALCAM	ALCAM	3	105085753	105295744	0.2013	rs7626124	2.78	rs587467	0.074197	-6.98	479	8	lasso	0.15	1.6e-17	1.21957	0.22263	0.825603
ENSG00000164089	ENSG00000164089.ETNPPL	ETNPPL	4	109663196	109684210	0.0985	rs12108563	-2.31	rs716394	0.024807	5.27	414	10	enet	0.054	5.4e-07	-1.2309	0.218	0.825603
ENSG00000105793	ENSG00000105793.GTPBP10	GTPBP10	7	89964537	90020769	0.4176	rs1029365	2.48	rs42664	0.398	13.37	438	7	lasso	0.47	5.7e-63	1.226	0.22	0.825603
ENSG00000106246	ENSG00000106246.PTCD1	PTCD1	7	99014362	99063787	0.1094	rs17342647	2.41	rs4729532	0.0163	-4.83	237	237	bslmm	0.052	4.5e-05	1.2242	0.221	0.825603
ENSG00000129103	ENSG00000129103.SUMF2	SUMF2	7	56131695	56148363	0.2581	rs7793921	-2.88	rs6971250	0.01	3.78	250	250	bslmm	0.1	3.3e-12	-1.2265	0.22	0.825603
ENSG00000197150	ENSG00000197150.ABCB8	ABCB8	7	150725510	150744869	0.4297	rs10807988	-3.42	rs11770520	0.254	-10.78	530	8	lasso	0.26	1.5e-31	1.2219	0.222	0.825603
ENSG00000136044	ENSG00000136044.APPL2	APPL2	12	105567074	105630016	0.1587	rs17037085	2.63	rs10083185	0.046854	4.94	560	560	blup	0.053	4.8e-07	-1.22921	0.21899	0.825603
ENSG00000087303	ENSG00000087303.NID2	NID2	14	52471521	52535712	0.0828	rs11157830	2.67	rs17124901	0.03232	-5.41	572	6	lasso	0.05	9.2e-07	-1.22018	0.222	0.825603
ENSG00000100612	ENSG00000100612.DHRS7	DHRS7	14	60610838	60636574	0.2649	rs17097373	2.17	rs441282	0.22045	-10.27	281	281	bslmm	0.23	4.2e-27	1.22932	0.219	0.825603
ENSG00000103381	ENSG00000103381.CPPED1	CPPED1	16	12756919	12897874	0.1506	rs2561036	-2.82	rs1713481	0.030887	4.98	652	1	top1	0.031	0.0001	-1.2233	0.221	0.825603
ENSG00000140829	ENSG00000140829.DHX38	DHX38	16	72127461	72146811	0.0496	rs16973520	-2.45	rs12928056	0.002923	3.52	324	324	bslmm	0.03	0.00042	-1.2281	0.219	0.825603
ENSG00000167969	ENSG00000167969.ECI1	ECI1	16	2289396	2302301	0.6133	rs26845	-3.59	rs11645942	0.432104	-13.98	310	1	top1	0.43	1.3e-57	-1.2185	0.223	0.825603
ENSG00000104812	ENSG00000104812.GYS1	GYS1	19	49471382	49496567	0.1928	rs2303054	3.22	rs1039442	0.0741	6.23	382	382	bslmm	0.085	1.5e-10	-1.21935	0.22271	0.825603
ENSG00000101310	ENSG00000101310.SEC23B	SEC23B	20	18488137	18542059	0.0937	rs6035051	-3.32	rs1022684	0.0424	5.12	468	1	top1	0.042	7.7e-06	-1.22254	0.221503	0.825603
ENSG00000067057	ENSG00000067057.PFKP	PFKP	10	3108525	3179904	0.2469	rs7920115	2.57	rs1052333	0.0296	-5.58	696	34	enet	0.15	7e-18	1.217	0.223596	0.826567
ENSG00000135862	ENSG00000135862.LAMC1	LAMC1	1	182992595	183114727	0.0402	rs10911167	2.9	rs566625	0.020752	-4.55	405	12	enet	0.03	0.00012	-1.20828	0.227	0.827961
ENSG00000157184	ENSG00000157184.CPT2	CPT2	1	53662101	53679869	0.6079	rs10788945	3.7	rs1799822	0.550596	-15.84	400	1	top1	0.55	1.4e-80	-1.20814	0.227	0.827961
ENSG00000162688	ENSG00000162688.AGL	AGL	1	100315640	100389579	0.596	rs3119187	-3.47	rs2307129	0.450098	-14.3	369	369	bslmm	0.5	9e-71	1.21104	0.226	0.827961
ENSG00000136731	ENSG00000136731.UGGT1	UGGT1	2	128848774	128953251	0.0667	rs1540493	-3.4	rs744265	0.028763	-4.63	367	367	bslmm	0.039	1.5e-05	-1.21425	0.225	0.827961
ENSG00000130396	ENSG00000130396.MLLT4	AFDN	6	168227602	168372703	0.1573	rs9346688	-3.45	rs9364371	0.033525	5.15	497	497	blup	0.078	8.2e-10	1.2105	0.226074	0.827961
ENSG00000243444	ENSG00000243444.PALM2	PALM2	9	112403068	112713755	0.1249	rs7864423	3.13	rs12340768	0.047121	5.43	744	744	bslmm	0.072	4.3e-09	-1.2105	0.226096	0.827961
ENSG00000184743	ENSG00000184743.ATL3	ATL3	11	63391559	63439393	0.2505	rs7949291	-2.45	rs17158453	0.2351	-10.39	277	6	lasso	0.24	2e-28	-1.2151	0.22435	0.827961
ENSG00000073350	ENSG00000073350.LLGL2	LLGL2	17	73521161	73571289	0.1092	rs7217955	3.03	rs8079373	0.04544	5	310	4	lasso	0.054	3.1e-06	1.20904	0.227	0.827961
ENSG00000196365	ENSG00000196365.LONP1	LONP1	19	5691845	5720583	0.3193	rs11670606	2.8	rs3892355	0.238	-10.74	343	18	enet	0.32	1.2e-39	-1.21421	0.22467	0.827961
ENSG00000135241	ENSG00000135241.PNPLA8	PNPLA8	7	108110866	108210110	0.0799	rs2249956	2.81	rs2158846	0.0325	-5.07	450	7	enet	0.039	1.3e-05	-1.2054	0.228	0.830379
ENSG00000115935	ENSG00000115935.WIPF1	WIPF1	2	175424300	175547644	0.0582	rs1450043	-3.51	rs1010028	0.064729	-4.83	367	1	top1	0.065	3.8e-06	1.19967	0.23	0.832424
ENSG00000144199	ENSG00000144199.FAHD2B	FAHD2B	2	97749320	97760619	0.5431	rs35071802	2.56	rs7593754	0.360329	-11.04	113	13	lasso	0.38	6.9e-36	1.1913	0.234	0.832424
ENSG00000196975	ENSG00000196975.ANXA4	ANXA4	2	69871557	70053596	0.0904	rs9309428	4.1	rs7597155	0.036586	-5.81	369	16	enet	0.049	1.1e-06	1.19363	0.233	0.832424
ENSG00000214595	ENSG00000214595.EML6	EML6	2	54950636	55199157	0.2293	rs13400999	2.94	rs2631838	0.007451	4.54	611	611	bslmm	0.084	1.7e-10	-1.18961	0.234	0.832424
ENSG00000011376	ENSG00000011376.LARS2	LARS2	3	45429998	45590913	0.4935	rs11130043	2.88	rs3821895	0.43472	-14.21	521	60	enet	0.47	2.3e-64	1.18646	0.23544	0.832424
ENSG00000164061	ENSG00000164061.BSN	BSN	3	49591922	49708978	0.0284	rs2526397	3.5	rs17080528	0.027041	-4.16	339	1	top1	0.027	0.00026	-1.1851	0.23598	0.832424
ENSG00000174953	ENSG00000174953.DHX36	DHX36	3	153990335	154042286	0.0877	rs7622562	2.06	rs355762	0.053953	6.51	337	4	lasso	0.078	8.8e-10	-1.19187	0.23331	0.832424
ENSG00000112855	ENSG00000112855.HARS2	HARS2	5	140071011	140078889	0.0227	rs12521934	-3.797	rs2530235	0.036072	4.23	330	1	top1	0.036	2.8e-05	1.19894	0.23055	0.832424
ENSG00000156535	ENSG00000156535.CD109	CD109	6	74405508	74538040	0.1617	rs9442951	2.84	rs9447086	0.039607	-5.71	382	22	enet	0.11	1.5e-13	-1.1891	0.234392	0.832424
ENSG00000164506	ENSG00000164506.STXBP5	STXBP5	6	147525561	147706866	0.0347	rs3861410	2.52	rs1660687	0.014026	-3.84	468	1	top1	0.014	0.0067	-1.1907	0.233754	0.832424
ENSG00000132541	ENSG00000132541.HRSP12	RIDA	8	99114572	99129469	0.241	rs2447511	-2.69	rs1462977	0.212575	-10.36	459	4	enet	0.24	2.6e-29	-1.19387	0.232527	0.832424
ENSG00000198010	ENSG00000198010.DLGAP2	DLGAP2	8	1449532	1656642	0.2105	rs1025798	-3.2	rs2301963	0.201324	-9.67	825	1	top1	0.2	4.8e-24	-1.18513	0.235966	0.832424
ENSG00000107959	ENSG00000107959.PITRM1	PITRM1	10	3179920	3215003	0.4368	rs7920115	2.57	rs1052333	0.335	-12.44	683	9	lasso	0.49	1.4e-67	1.1876	0.235009	0.832424
ENSG00000166135	ENSG00000166135.HIF1AN	HIF1AN	10	102288829	102319755	0.0594	rs2495702	-2.79	rs2489051	0.0452	5.05	368	1	top1	0.045	3e-06	-1.1956	0.231866	0.832424
ENSG00000174672	ENSG00000174672.BRSK2	BRSK2	11	1411129	1483919	0.0804	rs1398256	-2.75	rs9651643	0.00586	-3.45	411	411	blup	0.026	0.00036	-1.1879	0.23486	0.832424
ENSG00000091039	ENSG00000091039.OSBPL8	OSBPL8	12	76745577	76953589	0.1355	rs1433363	3.1	rs12831412	0.088953	-6.73	494	494	bslmm	0.11	8.9e-13	-1.1904	0.23389	0.832424
ENSG00000139970	ENSG00000139970.RTN1	RTN1	14	60062694	60337684	0.0884	rs17097373	2.17	rs17731838	0.01565	4.92	479	479	bslmm	0.046	2.3e-06	-1.1878	0.235	0.832424
ENSG00000197930	ENSG00000197930.ERO1L	ERO1A	14	53106634	53162618	0.0623	rs7150104	2.69	rs8004624	0.00604	-3.93	370	370	bslmm	0.034	4.6e-05	-1.18718	0.235	0.832424
ENSG00000178773	ENSG00000178773.CPNE7	CPNE7	16	89642176	89663654	0.2302	rs455527	2.7	rs464349	0.062545	-6.89	406	16	enet	0.14	8.5e-17	-1.1852	0.236	0.832424
ENSG00000108861	ENSG00000108861.DUSP3	DUSP3	17	41843489	41856356	0.1391	rs16940051	-3.04	rs865429	0.09229	-7.06	325	4	lasso	0.1	1.1e-12	-1.18428	0.236	0.832424
ENSG00000161647	ENSG00000161647.MPP3	MPP3	17	41878167	41910538	0.0641	rs16940051	-3.04	rs17742683	-0.00209	3.87	332	332	blup	0.01	0.018	-1.18596	0.236	0.832424
ENSG00000131941	ENSG00000131941.RHPN2	RHPN2	19	33469499	33555794	0.1244	rs33850	2.95	rs1270591	0.135	-6.17	453	1	top1	0.13	4.6e-10	-1.19903	0.23052	0.832424
ENSG00000164144	ENSG00000164144.ARFIP1	ARFIP1	4	153701089	153839615	0.0519	rs10023596	-2.46	rs11099852	-9.3e-05	-3.52	367	367	blup	0.024	0.00059	-1.181	0.238	0.833023
ENSG00000119900	ENSG00000119900.OGFRL1	OGFRL1	6	71998506	72018653	0.0619	rs9350437	4	rs2748331	0.005537	-3.93	425	425	blup	0.023	0.00072	-1.1818	0.237297	0.833023
ENSG00000137274	ENSG00000137274.BPHL	BPHL	6	3118608	3153812	0.3082	rs9405636	-2.35	rs10458071	0.261446	-11.02	587	2	lasso	0.26	6.1e-32	-1.1808	0.23769	0.833023
ENSG00000110047	ENSG00000110047.EHD1	EHD1	11	64619114	64655768	0.1818	rs1939120	2.92	rs1940568	0.03316	-4.99	299	24	enet	0.1	1.6e-12	-1.1821	0.23715	0.833023
ENSG00000111348	ENSG00000111348.ARHGDIB	ARHGDIB	12	15094951	15114662	0.0446	rs11614445	-2.66	rs11056267	-0.001123	3.5	344	344	bslmm	0.0067	0.045	1.1795	0.2382	0.833023
ENSG00000260903	ENSG00000260903.XKR7	XKR7	20	30555805	30591190	0.1232	rs6058259	-3.6	rs6061043	0.0429	-4.36	290	1	top1	0.043	1.6e-05	1.18179	0.237287	0.833023
ENSG00000162755	ENSG00000162755.KLHDC9	KLHDC9	1	161068151	161070136	0.068	rs4657039	-3.72	rs3813619	0.011967	4.12	378	378	blup	0.02	0.0043	1.17678	0.239	0.833453
ENSG00000035141	ENSG00000035141.FAM136A	FAM136A	2	70523107	70529222	0.0659	rs7585767	2.15	rs7558246	0.021181	-5.14	436	15	enet	0.045	3.3e-06	-1.1764	0.239	0.833453
ENSG00000110108	ENSG00000110108.TMEM109	TMEM109	11	60681346	60690915	0.2412	rs7948556	-2.56	rs473756	-0.00202	3.44	343	343	bslmm	0.12	1.5e-14	1.1758	0.23969	0.834576
ENSG00000141560	ENSG00000141560.FN3KRP	FN3KRP	17	80674559	80688204	0.5913	rs11077994	2.61	rs2459703	0.4327	-14.12	326	326	bslmm	0.62	2e-96	1.17553	0.24	0.834576
ENSG00000106853	ENSG00000106853.PTGR1	PTGR1	9	114312002	114362135	0.4123	rs10759503	2.83	rs3739704	0.208387	9.82	466	36	enet	0.35	1.2e-44	-1.1741	0.24035	0.834615
ENSG00000143847	ENSG00000143847.PPFIA4	PPFIA4	1	202995626	203047868	0.203	rs17533071	-2.78	rs4950914	0.070984	6.96	447	447	bslmm	0.11	2.9e-13	1.1649	0.244	0.83482
ENSG00000158716	ENSG00000158716.DUSP23	DUSP23	1	159750722	159752333	0.6913	rs4656873	3.2	rs1129923	0.560482	-15.96	459	8	lasso	0.57	2.7e-84	1.16292	0.245	0.83482
ENSG00000118961	ENSG00000118961.C2orf43	LDAH	2	20883788	21022882	0.4667	rs12471982	-3.04	rs13385191	0.4682	-13.95	503	1	top1	0.47	8.1e-59	-1.15504	0.248	0.83482
ENSG00000144040	ENSG00000144040.SFXN5	SFXN5	2	73169165	73302747	0.1633	rs6720889	2.27	rs1048704	0.098221	6.92	261	4	lasso	0.11	1.9e-13	1.1583	0.247	0.83482
ENSG00000196872	ENSG00000196872.KIAA1211L	KIAA1211L	2	99410309	99552722	0.0445	rs2871234	-2	rs13396584	0.053708	-5.35	306	1	top1	0.054	3.7e-07	-1.16876	0.243	0.83482
ENSG00000132155	ENSG00000132155.RAF1	RAF1	3	12625100	12705725	0.0513	rs11921282	2.18	rs1051208	0.041408	4.87	477	1	top1	0.041	1.1e-05	1.16626	0.24351	0.83482
ENSG00000181467	ENSG00000181467.RAP2B	RAP2B	3	152880029	152886265	0.0695	rs9854001	-2.82	rs524562	0.001098	3.94	347	347	blup	0.035	3.9e-05	1.15922	0.24637	0.83482
ENSG00000146147	ENSG00000146147.MLIP	MLIP	6	53794780	54131078	0.0458	rs7757433	3.71	rs816366	0.04671	5.14	616	1	top1	0.047	2.4e-06	-1.1676	0.242975	0.83482
ENSG00000172673	ENSG00000172673.THEMIS	THEMIS	6	128029217	128239776	0.1275	rs564461	3.2	rs270012	0.104062	7.24	304	15	enet	0.12	2e-14	-1.1539	0.248547	0.83482
ENSG00000204388	ENSG00000204388.HSPA1B	HSPA1B	6	31795512	31798031	0.3733	rs2071293	-4.11	rs494620	0.0205	4.35	190	31	enet	0.091	7e-10	-1.17	0.24214	0.83482
ENSG00000106772	ENSG00000106772.PRUNE2	PRUNE2	9	79226292	79521003	0.0812	rs786319	-2.75	rs1536820	-0.000886	-3.97	676	676	blup	0.024	0.00049	-1.1598	0.246112	0.83482
ENSG00000196072	ENSG00000196072.BLOC1S2	BLOC1S2	10	102033713	102046469	0.0843	rs2489003	-2.17	rs2242053	0.0531	-5.76	326	1	top1	0.053	5.5e-07	-1.1541	0.248451	0.83482
ENSG00000070081	ENSG00000070081.NUCB2	NUCB2	11	17229700	17371521	0.1034	rs7926805	-3.17	rs17561348	0.05039	-5.7	550	8	lasso	0.066	1.6e-07	-1.1558	0.24778	0.83482
ENSG00000175104	ENSG00000175104.TRAF6	TRAF6	11	36508577	36531822	0.1024	rs11033782	-3.13	rs7111402	0.04859	-6.53	536	536	bslmm	0.068	2.9e-08	-1.1703	0.24186	0.83482
ENSG00000110880	ENSG00000110880.CORO1C	CORO1C	12	109038885	109125372	0.1565	rs17041020	3.36	rs4964731	0.200437	9.78	444	5	lasso	0.23	2.4e-27	1.15935	0.24632	0.83482
ENSG00000150456	ENSG00000150456.N6AMT2	EEF1AKMT1	13	21302870	21348097	0.2138	rs2065888	2.57	rs9579955	0.18	-8.33	459	459	bslmm	0.19	1.2e-17	1.1571	0.2472	0.83482
ENSG00000211956	ENSG00000211956.IGHV4-34	IGHV4-34	14	106829594	106830076	0.0235	rs12147140	1.57	rs10133227	0.00599	3.37	42	42	bslmm	0.02	0.0031	1.16034	0.246	0.83482
ENSG00000182054	ENSG00000182054.IDH2	IDH2	15	90626277	90645736	0.1705	rs28625357	2.77	rs7177165	0.082214	7.15	417	17	enet	0.12	1.7e-14	-1.1662	0.24354	0.83482
ENSG00000171724	ENSG00000171724.VAT1L	VAT1L	16	77822427	78014004	0.1893	rs16947560	2.64	rs12149227	0.033351	5.37	928	38	enet	0.1	1e-12	-1.165	0.244	0.83482
ENSG00000108387	ENSG00000108387.SEPT4	SEPT4	17	56597611	56618179	0.2205	rs8178407	2.45	rs11657850	0.15677	-8.53	300	1	top1	0.16	1.1e-18	1.17079	0.242	0.83482
ENSG00000126861	ENSG00000126861.OMG	OMG	17	29599031	29624557	0.1138	rs12602681	-3.44	rs11080149	0.1148	-7.86	335	3	lasso	0.12	1.6e-14	-1.15424	0.248	0.83482
ENSG00000213023	ENSG00000213023.SYT3	SYT3	19	51124564	51171651	0.09	rs6998	-2.95	rs25665	0.00644	4.12	486	486	bslmm	0.029	0.00017	-1.15869	0.24658	0.83482
ENSG00000064787	ENSG00000064787.BCAS1	BCAS1	20	52553316	52687304	0.0926	rs376105	2.34	rs1055253	0.0166	-4.58	520	6	lasso	0.024	0.00056	1.16949	0.242207	0.83482
ENSG00000100241	ENSG00000100241.SBF1	SBF1	22	50883429	50913454	0.1734	rs134974	-3.47	rs5771040	0.10363	-6.94	310	4	lasso	0.12	2.3e-14	-1.1628	0.24489	0.83482
ENSG00000164398	ENSG00000164398.ACSL6	ACSL6	5	131142683	131347936	0.5636	rs4705943	-2.75	rs1858074	0.141656	-8.05	375	21	enet	0.25	1.3e-29	-1.14993	0.25017	0.839126
ENSG00000085832	ENSG00000085832.EPS15	EPS15	1	51819935	51985000	0.0408	rs11205836	2.4	rs2982846	0.024454	-3.67	170	1	top1	0.024	0.00049	-1.14395	0.253	0.839775
ENSG00000143740	ENSG00000143740.SNAP47	SNAP47	1	227916240	227968927	0.1524	rs12038272	-2.13	rs10916203	0.149177	8.46	387	387	bslmm	0.17	1e-20	-1.13806	0.255	0.839775
ENSG00000185565	ENSG00000185565.LSAMP	LSAMP	3	115521235	117716095	0.1243	rs10934369	2.68	rs13097934	0.016687	-4.9	1312	42	enet	0.06	7.8e-08	-1.14583	0.25187	0.839775
ENSG00000176055	ENSG00000176055.MBLAC2	MBLAC2	5	89754020	89770585	0.1405	rs4244205	-2.525	rs4343874	0.090667	7.67	322	12	enet	0.12	1.1e-14	-1.14808	0.25094	0.839775
ENSG00000185305	ENSG00000185305.ARL15	ARL15	5	53179775	53606412	0.1564	rs6450194	3.129	rs35941	0.012687	4.8	646	646	bslmm	0.087	1.1e-10	1.13715	0.25548	0.839775
ENSG00000111907	ENSG00000111907.TPD52L1	TPD52L1	6	125440195	125585553	0.3653	rs1538197	-3.13	rs3799721	0.205668	-9.67	422	8	lasso	0.28	1.6e-34	1.1393	0.25458	0.839775
ENSG00000156110	ENSG00000156110.ADK	ADK	10	75910960	76469061	0.1365	rs7901055	-2.43	rs10740420	0.167	8.85	340	22	enet	0.18	5.8e-21	-1.1468	0.251447	0.839775
ENSG00000180817	ENSG00000180817.PPA1	PPA1	10	71962586	71993667	0.112	rs2275059	-2.86	rs7072230	0.0451	5.37	648	23	enet	0.056	2.3e-07	-1.1478	0.25107	0.839775
ENSG00000137752	ENSG00000137752.CASP1	CASP1	11	104896170	104972158	0.0673	rs566275	-2.22	rs491191	-0.00265	-4.21	314	314	bslmm	0.011	0.029	-1.1376	0.25527	0.839775
ENSG00000175216	ENSG00000175216.CKAP5	CKAP5	11	46764598	46867847	0.0339	rs7476	2.76	rs10769205	0.0292	-4.69	279	279	blup	0.033	6.7e-05	-1.1395	0.25451	0.839775
ENSG00000119711	ENSG00000119711.ALDH6A1	ALDH6A1	14	74523553	74551196	0.0702	rs2109750	2.47	rs8022606	0.03413	-5.49	376	376	blup	0.057	1.6e-07	1.13925	0.255	0.839775
ENSG00000197119	ENSG00000197119.SLC25A29	SLC25A29	14	100757448	100772884	0.1577	rs6575801	3.01	rs1059263	0.073	6.11	356	1	top1	0.073	8.4e-09	1.14184	0.254	0.839775
ENSG00000108828	ENSG00000108828.VAT1	VAT1	17	41166622	41177140	0.0546	rs938671	-2.84	rs2271539	0.04907	-5.46	242	1	top1	0.049	1.1e-06	1.13943	0.255	0.839775
ENSG00000180616	ENSG00000180616.SSTR2	SSTR2	17	71161151	71167185	0.1928	rs1897307	-2.94	rs11077670	0.00666	-4.67	504	504	bslmm	0.1	2e-12	1.13837	0.255	0.839775
ENSG00000075043	ENSG00000075043.KCNQ2	KCNQ2	20	62037542	62103993	0.1495	rs2252258	-2.99	rs3787131	0.0456	-5.44	427	427	blup	0.07	7e-09	-1.14532	0.252078	0.839775
ENSG00000144115	ENSG00000144115.THNSL2	THNSL2	2	88469835	88486146	0.5019	rs13411467	-2.74	rs4359651	0.329546	-10.85	257	32	enet	0.46	1.8e-48	1.13413	0.257	0.843645
ENSG00000143119	ENSG00000143119.CD53	CD53	1	111415775	111442550	0.1638	rs657801	3.09	rs7513168	-0.00375	3.67	566	566	bslmm	0.021	0.039	1.13065	0.258	0.844407
ENSG00000144290	ENSG00000144290.SLC4A10	SLC4A10	2	162280843	162841792	0.0443	rs1630915	-2.56	rs2892792	-0.002156	-3.74	422	422	bslmm	0.014	0.007	-1.12867	0.259	0.844407
ENSG00000144524	ENSG00000144524.COPS7B	COPS7B	2	232646381	232673963	0.0609	rs1453867	-2.52	rs1464974	0.021015	-4.84	311	8	enet	0.042	6.8e-06	-1.1304	0.258	0.844407
ENSG00000171951	ENSG00000171951.SCG2	SCG2	2	224461658	224467221	0.2271	rs1914482	2.43	rs10205512	0.142615	8.29	388	388	blup	0.19	9.7e-23	-1.12824	0.259	0.844407
ENSG00000196126	ENSG00000196126.HLA-DRB1	HLA-DRB1	6	32546546	32557625	0.2324	rs660895	-5.57	rs502055	0.0458	-4.63	192	192	blup	0.079	3.8e-07	-1.128	0.25929	0.844407
ENSG00000165475	ENSG00000165475.CRYL1	CRYL1	13	20977806	21099996	0.242	rs2065888	2.57	rs9552196	0.137	-8.65	456	456	bslmm	0.16	9.9e-19	1.1302	0.2584	0.844407
ENSG00000127554	ENSG00000127554.GFER	GFER	16	2034208	2037750	0.1154	rs26845	-3.59	rs11556528	0.10966	7.43	390	1	top1	0.11	8.2e-13	-1.1274	0.26	0.845601
ENSG00000131238	ENSG00000131238.PPT1	PPT1	1	40538379	40563375	0.0909	rs1180272	-2.87	rs6681804	0.021195	-4.52	367	367	blup	0.022	0.001	1.12442	0.261	0.846617
ENSG00000137463	ENSG00000137463.MGARP	MGARP	4	140187317	140201492	0.0986	rs3796637	2.91	rs4863639	0.066548	6.34	380	380	bslmm	0.083	2.7e-09	-1.1245	0.261	0.846617
ENSG00000090316	ENSG00000090316.MAEA	MAEA	4	1283639	1333935	0.0539	rs11248060	7.52	rs1250090	0.00413	-3.67	348	348	bslmm	0.011	0.013	-1.1193	0.263	0.848632
ENSG00000135069	ENSG00000135069.PSAT1	PSAT1	9	80912059	80945009	0.3658	rs769290	2.92	rs1929402	0.264297	-11.03	413	22	enet	0.27	2e-33	-1.1196	0.262872	0.848632
ENSG00000070182	ENSG00000070182.SPTB	SPTB	14	65213002	65346601	0.1215	rs17102598	-2.77	rs2412107	0.07058	-6.32	464	9	lasso	0.1	2.8e-12	1.11917	0.263	0.848632
ENSG00000105135	ENSG00000105135.ILVBL	ILVBL	19	15225795	15236596	0.0647	rs4264508	-2.71	rs2074267	0.0515	-5.03	439	1	top1	0.051	6.4e-07	-1.12166	0.26201	0.848632
ENSG00000112081	ENSG00000112081.SRSF3	SRSF3	6	36562145	36573377	0.063	rs1321310	3.21	rs1812018	-0.002066	3.11	525	525	bslmm	0.014	0.0072	-1.116	0.264423	0.850993
ENSG00000137764	ENSG00000137764.MAP2K5	MAP2K5	15	67835047	68099461	0.0607	rs10518738	2.54	rs11632574	0.046478	5.32	465	1	top1	0.046	4.2e-06	-1.1163	0.2643	0.850993
ENSG00000069849	ENSG00000069849.ATP1B3	ATP1B3	3	141594966	141645356	0.4526	rs4683634	-2.31	rs3792411	0.42582	14.05	344	7	enet	0.44	1.7e-58	-1.11387	0.26534	0.851532
ENSG00000151576	ENSG00000151576.QTRTD1	QTRT2	3	113724680	113807269	0.1193	rs4682509	-2.79	rs2632241	0.047388	4.17	368	5	lasso	0.054	6.3e-05	-1.11162	0.2663	0.851532
ENSG00000154556	ENSG00000154556.SORBS2	SORBS2	4	186506598	186877806	0.1683	rs1356672	2.57	rs10009018	0.015074	-4.4	701	701	bslmm	0.029	0.00017	1.1124	0.266	0.851532
ENSG00000106733	ENSG00000106733.NMRK1	NMRK1	9	77675489	77703133	0.2437	rs17060568	-2.98	rs3780178	0.168443	-7.96	416	6	lasso	0.27	4.7e-27	-1.113	0.265716	0.851532
ENSG00000110906	ENSG00000110906.KCTD10	KCTD10	12	109886461	109915349	0.0541	rs7968544	3.9	rs6663	0.016254	4.33	368	6	lasso	0.049	1.2e-06	1.11157	0.26632	0.851532
ENSG00000054179	ENSG00000054179.ENTPD2	ENTPD2	9	139942550	139948497	0.2133	rs13296446	-3.35	rs7388830	0.059484	5.28	261	261	blup	0.08	1.1e-09	-1.1105	0.266773	0.851874
ENSG00000182134	ENSG00000182134.TDRKH	TDRKH	1	151742583	151763892	0.1313	rs16828436	-2.59	rs1781423	0.043934	-5.59	305	8	lasso	0.072	3.7e-09	1.10425	0.269	0.854292
ENSG00000088205	ENSG00000088205.DDX18	DDX18	2	118572226	118589955	0.1564	rs13020250	2.69	rs13432548	0.127429	7.83	408	11	lasso	0.14	6.7e-17	-1.10094	0.271	0.854292
ENSG00000049860	ENSG00000049860.HEXB	HEXB	5	73935848	74018472	0.2075	rs10462511	2.927	rs11556045	0.104731	7.42	532	532	bslmm	0.12	3.2e-14	-1.10186	0.27052	0.854292
ENSG00000169228	ENSG00000169228.RAB24	RAB24	5	176728199	176730745	0.1056	rs3733876	3.448	rs6885410	0.057862	5.66	232	3	lasso	0.063	3.6e-08	1.10321	0.26994	0.854292
ENSG00000122584	ENSG00000122584.NXPH1	NXPH1	7	8473585	8792593	0.0646	rs10224945	2.86	rs4236412	0.023	-4.18	827	1	top1	0.023	0.0017	1.0998	0.271	0.854292
ENSG00000091664	ENSG00000091664.SLC17A6	SLC17A6	11	22359643	22401049	0.2239	rs680436	-2.88	rs1566378	0.07083	6.32	374	37	enet	0.21	1.7e-25	-1.1014	0.27074	0.854292
ENSG00000149084	ENSG00000149084.HSD17B12	HSD17B12	11	43577986	43878167	0.5112	rs1353465	2.93	rs1061810	0.30668	-12.15	576	19	lasso	0.49	1.9e-68	1.1067	0.26843	0.854292
ENSG00000082805	ENSG00000082805.ERC1	ERC1	12	1099675	1605099	0.109	rs7973873	-4.51	rs7974686	0.033889	-6.05	572	572	bslmm	0.076	1.3e-09	1.1054	0.26899	0.854292
ENSG00000154803	ENSG00000154803.FLCN	FLCN	17	17115526	17140502	0.1504	rs6502557	2.6	rs2294155	0.08326	6.34	339	1	top1	0.083	4.4e-10	1.10213	0.27	0.854292
ENSG00000223802	ENSG00000223802.CERS1	CERS1	19	18979361	19007536	0.138	rs2074296	4.3	rs4808866	0.0997	-6.83	313	13	enet	0.1	1.7e-12	1.10746	0.26809	0.854292
ENSG00000155792	ENSG00000155792.DEPTOR	DEPTOR	8	120885957	121063152	0.0728	rs10097163	-2.46	rs4871827	0.114471	6.94	448	1	top1	0.11	1.7e-12	1.09993	0.271361	0.854336
ENSG00000115310	ENSG00000115310.RTN4	RTN4	2	55199325	55339757	0.1606	rs2920898	-2.69	rs2920875	0.073723	6.4	523	523	blup	0.1	3.4e-12	1.09788	0.272	0.854474
ENSG00000144306	ENSG00000144306.SCRN3	SCRN3	2	175260458	175294303	0.6109	rs1450043	-3.51	rs7570614	0.283135	-11.38	364	14	lasso	0.5	9e-70	1.09725	0.273	0.854474
ENSG00000170448	ENSG00000170448.NFXL1	NFXL1	4	47849257	47916653	0.1904	rs17601404	-3.06	rs6823698	0.182685	-9.03	432	1	top1	0.18	7.1e-21	1.0952	0.273	0.854474
ENSG00000153956	ENSG00000153956.CACNA2D1	CACNA2D1	7	81575760	82073114	0.2219	rs1990071	2.7	rs6947580	0.111	7.33	589	7	lasso	0.14	9.3e-17	-1.0969	0.273	0.854474
ENSG00000084112	ENSG00000084112.SSH1	SSH1	12	109176466	109251366	0.0846	rs11613784	3.38	rs10861970	0.041585	5.25	432	432	blup	0.062	1.1e-07	-1.09585	0.27314	0.854474
ENSG00000117625	ENSG00000117625.RCOR3	RCOR3	1	211431719	211489727	0.0775	rs10863856	-3.29	rs1846946	0.020853	-4.21	402	20	enet	0.023	0.0015	-1.09155	0.275	0.855554
ENSG00000145354	ENSG00000145354.CISD2	CISD2	4	103790135	103810399	0.1344	rs230547	-2.38	rs223334	0.240044	-10.58	297	1	top1	0.24	6e-29	1.0947	0.274	0.855554
ENSG00000104312	ENSG00000104312.RIPK2	RIPK2	8	90769975	90803291	0.1619	rs16904195	2.94	rs39502	0.123332	-7.44	325	3	lasso	0.13	9.1e-15	-1.09111	0.275223	0.855554
ENSG00000005810	ENSG00000005810.MYCBP2	MYCBP2	13	77618792	77901185	0.063	rs9565288	-3.83	rs9544495	-0.000511	-3.16	451	451	bslmm	0.0083	0.029	1.0925	0.2746	0.855554
ENSG00000100577	ENSG00000100577.GSTZ1	GSTZ1	14	77787227	77797940	0.3844	rs10873298	2.39	rs2287395	0.45638	14.24	487	1	top1	0.46	5.8e-61	1.09057	0.275	0.855554
ENSG00000142949	ENSG00000142949.PTPRF	PTPRF	1	43990858	44089343	0.0409	rs11210951	-2.18	rs4660260	0.019027	-4.44	434	434	blup	0.024	0.0005	1.08961	0.276	0.856888
ENSG00000083067	ENSG00000083067.TRPM3	TRPM3	9	73143979	74061820	0.3222	rs1890019	-3.28	rs1411164	0.1159	7.66	841	9	lasso	0.21	2.6e-23	-1.0866	0.2772	0.859529
ENSG00000204851	ENSG00000204851.PNMAL2	PNMAL2	19	46990163	46999755	0.2928	rs311364	2.68	rs4803967	0.154	-9.38	328	328	bslmm	0.25	1e-29	1.08446	0.27816	0.860339
ENSG00000154930	ENSG00000154930.ACSS1	ACSS1	20	24986868	25039616	0.2203	rs6050255	-2.73	rs7266451	0.0402	6.23	455	23	enet	0.15	2.3e-17	1.08462	0.278091	0.860339
ENSG00000144895	ENSG00000144895.EIF2A	EIF2A	3	150264465	150302029	0.1777	rs1450342	-3.63	rs1464517	0.026151	5.21	405	405	bslmm	0.13	2.8e-15	-1.08031	0.28	0.860357
ENSG00000071127	ENSG00000071127.WDR1	WDR1	4	10075963	10118573	0.0929	rs7660895	2.15	rs4140695	0.023152	5.29	516	516	bslmm	0.041	9.3e-06	1.0761	0.282	0.860357
ENSG00000153132	ENSG00000153132.CLGN	CLGN	4	141309609	141349122	0.1543	rs6838472	-2.63	rs2668585	0.17175	-8.83	381	4	lasso	0.17	4.9e-20	-1.0748	0.282	0.860357
ENSG00000196526	ENSG00000196526.AFAP1	AFAP1	4	7760441	7941653	0.2182	rs4234805	-2.89	rs2285765	0.033056	4.52	803	803	blup	0.055	9.2e-07	-1.0786	0.281	0.860357
ENSG00000152503	ENSG00000152503.TRIM36	TRIM36	5	114460459	114516243	0.1033	rs6895553	2.152	rs1990896	0.028302	-4.41	399	399	bslmm	0.03	0.00013	1.07653	0.28169	0.860357
ENSG00000083123	ENSG00000083123.BCKDHB	BCKDHB	6	80816364	81055987	0.0726	rs2746313	2.67	rs651314	0.013258	4.32	510	3	lasso	0.021	0.0013	1.0735	0.283058	0.860357
ENSG00000006128	ENSG00000006128.TAC1	TAC1	7	97361220	97369784	0.0839	rs2291750	-3.78	rs6948852	-0.00197	3.1	332	332	blup	0.039	2.4e-05	1.083	0.279	0.860357
ENSG00000012779	ENSG00000012779.ALOX5	ALOX5	10	45869661	45941561	0.0571	rs2065465	-2.12	rs2099171	-0.00291	-3.47	292	292	blup	0.015	0.021	-1.0819	0.279275	0.860357
ENSG00000066468	ENSG00000066468.FGFR2	FGFR2	10	123237848	123357972	0.0814	rs10510102	-3.25	rs10886848	0.00218	-3.72	562	562	bslmm	0.04	2.8e-05	-1.0801	0.280081	0.860357
ENSG00000139190	ENSG00000139190.VAMP1	VAMP1	12	6571403	6580153	0.1356	rs10849488	2.83	rs2532520	0.07795	7.75	345	8	lasso	0.13	4.6e-16	1.07388	0.28288	0.860357
ENSG00000139428	ENSG00000139428.MMAB	MMAB	12	109991542	110011679	0.3616	rs7968544	3.9	rs11614551	0.523022	-15.64	375	375	bslmm	0.57	9.5e-84	1.07408	0.28278	0.860357
ENSG00000183828	ENSG00000183828.NUDT14	NUDT14	14	105639275	105647660	0.2984	rs3784240	2.56	rs11625865	0.24816	-10.5	209	14	enet	0.26	6e-29	1.07525	0.282	0.860357
ENSG00000172794	ENSG00000172794.RAB37	RAB37	17	72666717	72743474	0.4543	rs11650024	-2.71	rs2280177	0.40632	-13.52	425	1	top1	0.41	1.1e-52	-1.08224	0.279	0.860357
ENSG00000124214	ENSG00000124214.STAU1	STAU1	20	47729878	47804904	0.1183	rs476496	2.56	rs2295714	0.0837	7.03	455	455	blup	0.1	1.4e-12	1.07352	0.28304	0.860357
ENSG00000154305	ENSG00000154305.MIA3	MIA3	1	222791428	222841354	0.0458	rs3008633	2.59	rs35507977	0.001688	-3.84	304	304	bslmm	0.018	0.0027	1.06983	0.285	0.860774
ENSG00000130348	ENSG00000130348.QRSL1	QRSL1	6	107077453	107116292	0.2174	rs803520	-3.31	rs2054365	0.16938	-9.39	516	516	bslmm	0.22	9.1e-26	-1.0721	0.283661	0.860774
ENSG00000117868	ENSG00000117868.ESYT2	ESYT2	7	158523686	158622944	0.1588	rs4909140	3.12	rs4548125	0.111	-7.19	399	4	lasso	0.15	7.6e-18	1.0686	0.285	0.860774
ENSG00000120913	ENSG00000120913.PDLIM2	PDLIM2	8	22435792	22455538	0.2311	rs13259873	-4.42	rs4592028	0.109386	-7.5	485	485	bslmm	0.17	1.2e-19	-1.06851	0.285293	0.860774
ENSG00000102893	ENSG00000102893.PHKB	PHKB	16	47495034	47735434	0.041	rs1011450	2.84	rs7192901	0.012287	-4.01	79	3	lasso	0.019	0.0017	1.0698	0.285	0.860774
ENSG00000167193	ENSG00000167193.CRK	CRK	17	1323983	1366456	0.0633	rs8082057	2.95	rs7208768	0.07058	6.36	407	1	top1	0.071	5.6e-09	1.07117	0.284	0.860774
ENSG00000133627	ENSG00000133627.ACTR3B	ACTR3B	7	152456834	152552463	0.0556	rs6464295	3.34	rs4726207	0.0404	-4.88	337	1	top1	0.04	9.7e-06	-1.0679	0.286	0.860797
ENSG00000104524	ENSG00000104524.PYCRL	PYCRL	8	144686083	144691943	0.2988	rs11780593	-2.34	rs12546272	0.045379	7.15	334	35	enet	0.19	1.2e-22	1.06695	0.285994	0.860797
ENSG00000051620	ENSG00000051620.HEBP2	HEBP2	6	138724668	138743334	0.1232	rs1928277	2.65	rs9495052	0.089557	-6.64	396	396	bslmm	0.099	4.2e-12	1.0656	0.286585	0.861505
ENSG00000157214	ENSG00000157214.STEAP2	STEAP2	7	89796904	89867451	0.1667	rs1029365	2.48	rs11563919	0.0264	4.77	459	459	bslmm	0.11	5.9e-13	-1.0644	0.287	0.8617
ENSG00000239264	ENSG00000239264.TXNDC5	TXNDC5	6	7881483	8026646	0.1467	rs1199388	-3.15	rs1043784	0.129911	7.18	611	1	top1	0.13	1.3e-13	1.0619	0.288267	0.862349
ENSG00000136270	ENSG00000136270.TBRG4	TBRG4	7	45139699	45151646	0.3018	rs1404913	-3	rs2304693	0.412	-13.76	379	4	lasso	0.41	2.3e-54	-1.062	0.288	0.862349
ENSG00000104129	ENSG00000104129.DNAJC17	DNAJC17	15	41060067	41099675	0.1322	rs10163076	1.99	rs3784396	0.020973	-4.3	293	15	enet	0.052	1.5e-05	-1.0634	0.28762	0.862349
ENSG00000135778	ENSG00000135778.NTPCR	NTPCR	1	233086351	233119628	0.7679	rs16857578	4.61	rs12744791	0.657727	-17.26	510	6	lasso	0.66	3e-108	1.05567	0.291	0.866314
ENSG00000159348	ENSG00000159348.CYB5R1	CYB5R1	1	202930997	202936408	0.1503	rs17533071	-2.78	rs2232852	0.088123	-6.51	417	1	top1	0.088	6.9e-11	1.05512	0.291	0.866314
ENSG00000163624	ENSG00000163624.CDS1	CDS1	4	85504132	85572491	0.0645	rs12501332	-2.94	rs10029496	0.055155	-5.69	272	19	enet	0.055	2.7e-07	-1.0585	0.29	0.866314
ENSG00000166165	ENSG00000166165.CKB	CKB	14	103985996	103989448	0.0249	rs2297067	2.62	rs4906321	0.01633	4.04	307	307	bslmm	0.022	0.00093	1.05485	0.291	0.866314
ENSG00000149743	ENSG00000149743.TRPT1	TRPT1	11	63991271	63993726	0.21	rs1939120	2.92	rs1544538	0.11596	6	316	1	top1	0.12	6.5e-10	-1.0551	0.29138	0.866398
ENSG00000172992	ENSG00000172992.DCAKD	DCAKD	17	43100708	43138473	0.1981	rs17631676	-11.53	rs7225329	0.07816	-6.66	314	58	enet	0.1	2.6e-12	-1.0531	0.292	0.867194
ENSG00000118873	ENSG00000118873.RAB3GAP2	RAB3GAP2	1	220321635	220445796	0.1116	rs2647468	2.46	rs17007135	0.088103	-7.47	373	5	lasso	0.11	2e-13	-1.05255	0.293	0.86807
ENSG00000184227	ENSG00000184227.ACOT1	ACOT1	14	74003818	74010498	0.6223	rs10135747	1.95	rs1074501	0.22777	10.55	304	304	bslmm	0.43	8.9e-58	-1.05095	0.293	0.86807
ENSG00000091409	ENSG00000091409.ITGA6	ITGA6	2	173292082	173371181	0.2734	rs4972521	2.87	rs6433355	0.11589	7.36	451	9	lasso	0.2	1.3e-23	-1.04847	0.294	0.868941
ENSG00000134121	ENSG00000134121.CHL1	CHL1	3	238279	451090	0.2824	rs2729145	-2.12	rs445658	0.169961	8.83	375	10	lasso	0.26	2.1e-31	1.04967	0.29387	0.868941
ENSG00000104419	ENSG00000104419.NDRG1	NDRG1	8	134249414	134314265	0.1643	rs2978023	2.69	rs2736856	0.090167	-6.51	760	37	enet	0.12	5.8e-14	1.04691	0.295139	0.869451
ENSG00000127884	ENSG00000127884.ECHS1	ECHS1	10	135175984	135187193	0.2384	rs3750849	-2.36	rs1049951	0.148	8.44	279	4	lasso	0.15	2.3e-18	1.0467	0.295232	0.869451
ENSG00000129158	ENSG00000129158.SERGEF	SERGEF	11	17809595	18034709	0.2617	rs7926805	-3.17	rs12292915	0.22754	9.95	595	9	lasso	0.31	5e-37	-1.0474	0.29489	0.869451
ENSG00000134247	ENSG00000134247.PTGFRN	PTGFRN	1	117452679	117532980	0.1516	rs10923139	-3.94	rs1127215	0.030148	5.43	348	21	enet	0.091	3.1e-11	-1.00935	0.313	0.870404
ENSG00000135744	ENSG00000135744.AGT	AGT	1	230838269	230850043	0.1019	rs9431613	3.04	rs3789649	0.084864	-6.36	598	1	top1	0.085	1.6e-10	1.04503	0.296	0.870404
ENSG00000142634	ENSG00000142634.EFHD2	EFHD2	1	15736391	15756839	0.1895	rs523125	2.73	rs742361	0.057779	-6.53	507	49	enet	0.091	3.4e-11	1.0089	0.313	0.870404
ENSG00000143850	ENSG00000143850.PLEKHA6	PLEKHA6	1	204187979	204346793	0.185	rs6593937	2.45	rs11240716	0.024211	-5.97	546	8	lasso	0.13	4.4e-15	1.02558	0.305	0.870404
ENSG00000159445	ENSG00000159445.THEM4	THEM4	1	151846060	151882284	0.4189	rs16828436	-2.59	rs6684312	0.439234	-14.19	310	23	enet	0.48	5.6e-65	-1.00841	0.313	0.870404
ENSG00000169905	ENSG00000169905.TOR1AIP2	TOR1AIP2	1	179809102	179846938	0.026	rs10913949	-2.69	rs1014394	0.026954	-4.36	474	1	top1	0.027	0.00026	-1.02022	0.308	0.870404
ENSG00000172456	ENSG00000172456.FGGY	FGGY	1	59762310	60233347	0.2074	rs17557713	-3.22	rs835361	0.014237	5.02	547	32	enet	0.12	9.5e-13	-1.0252	0.305	0.870404
ENSG00000174307	ENSG00000174307.PHLDA3	PHLDA3	1	201434620	201438365	0.2155	rs17454870	-2.64	rs12134525	0.12515	-7.57	585	28	enet	0.18	3.7e-20	-1.01988	0.308	0.870404
ENSG00000176393	ENSG00000176393.RNPEP	RNPEP	1	201951500	201975275	0.3832	rs17490864	-2.96	rs16849483	0.189161	-9.42	405	10	lasso	0.29	3.6e-35	-1.03914	0.299	0.870404
ENSG00000115902	ENSG00000115902.SLC1A4	SLC1A4	2	65215611	65250999	0.1311	rs2422354	2.87	rs6751300	0.089085	6.6	396	1	top1	0.089	6.5e-11	-1.0206	0.307	0.870404
ENSG00000157851	ENSG00000157851.DPYSL5	DPYSL5	2	27070615	27173219	0.1593	rs4665963	3.21	rs12991828	0.197107	-10.08	356	30	enet	0.23	2e-27	1.02463	0.306	0.870404
ENSG00000163630	ENSG00000163630.SYNPR	SYNPR	3	63213991	63602597	0.184	rs496184	-2.75	rs7647554	0.098063	6.79	655	6	lasso	0.11	8.4e-13	1.03548	0.30045	0.870404
ENSG00000168032	ENSG00000168032.ENTPD3	ENTPD3	3	40428647	40470110	0.0645	rs2679798	-2.2	rs17078813	0.036193	4.96	242	1	top1	0.036	2.7e-05	-1.00719	0.31384	0.870404
ENSG00000178053	ENSG00000178053.MLF1	MLF1	3	158288952	158325041	0.1539	rs4679844	-2.38	rs2082838	0.088427	6.87	386	386	bslmm	0.14	1.5e-13	-1.00859	0.31317	0.870404
ENSG00000013288	ENSG00000013288.MAN2B2	MAN2B2	4	6576902	6625089	0.2718	rs10446500	-2.81	rs2301792	0.183974	8.63	496	45	enet	0.2	1.7e-20	1.0277	0.304	0.870404
ENSG00000128050	ENSG00000128050.PAICS	PAICS	4	57301907	57327534	0.0839	rs6828831	2.3	rs1401904	0.047766	-5.05	400	1	top1	0.048	1.6e-06	1.0072	0.314	0.870404
ENSG00000011083	ENSG00000011083.SLC6A7	SLC6A7	5	149569520	149602351	0.1401	rs3733678	-2.41	rs4601032	0.112342	7.19	515	4	lasso	0.12	1.9e-14	-1.04098	0.29789	0.870404
ENSG00000113441	ENSG00000113441.LNPEP	LNPEP	5	96271098	96373219	0.1018	rs1459840	2.344	rs18059	0.114864	7.35	477	1	top1	0.11	7.4e-14	-1.01582	0.30971	0.870404
ENSG00000170231	ENSG00000170231.FABP6	FABP6	5	159614374	159665742	0.1018	rs17472426	-2.972	rs4455597	0.056487	-5.19	405	5	lasso	0.069	9.9e-09	1.02001	0.30772	0.870404
ENSG00000184584	ENSG00000184584.TMEM173	TMEM173	5	138855119	138862520	0.23	rs2649633	-2.052	rs7380824	0.190041	-6.41	232	232	bslmm	0.19	2.2e-10	1.02524	0.30525	0.870404
ENSG00000112306	ENSG00000112306.RPS12	RPS12	6	133135580	133138703	0.0713	rs9321367	-3.26	rs6904470	0.009329	-3.5	497	497	bslmm	0.029	0.00018	-1.0108	0.312089	0.870404
ENSG00000106028	ENSG00000106028.SSBP1	SSBP1	7	141438121	141487722	0.0472	rs7780248	3.13	rs2234002	0.017	5.28	420	13	enet	0.042	6e-06	-1.0293	0.303	0.870404
ENSG00000106078	ENSG00000106078.COBL	COBL	7	51083909	51384515	0.0412	rs4947866	-2.59	rs9649865	0.0358	4.77	578	1	top1	0.036	3e-05	1.0048	0.315	0.870404
ENSG00000106089	ENSG00000106089.STX1A	STX1A	7	73113536	73134002	0.0729	rs17401752	-3.07	rs4717803	0.063	5.59	252	11	lasso	0.071	4.6e-09	1.0227	0.306	0.870404
ENSG00000106524	ENSG00000106524.ANKMY2	ANKMY2	7	16639401	16685442	0.1961	rs1357991	2.88	rs7797003	0.134	8.11	586	586	bslmm	0.14	1.8e-16	-1.0048	0.315	0.870404
ENSG00000122507	ENSG00000122507.BBS9	BBS9	7	33168856	33645680	0.093	rs10272438	2.4	rs1362368	0.00849	-4.31	525	525	bslmm	0.03	0.00023	1.0168	0.309	0.870404
ENSG00000122574	ENSG00000122574.WIPF3	WIPF3	7	29846102	29956682	0.2374	rs10262722	2.9	rs174955	0.231	-10.25	489	1	top1	0.23	8.8e-28	1.0287	0.304	0.870404
ENSG00000136267	ENSG00000136267.DGKB	DGKB	7	14184674	15014402	0.1493	rs38278	-2.65	rs6461139	0.0147	-4.59	942	26	enet	0.073	3e-09	1.0065	0.314	0.870404
ENSG00000161048	ENSG00000161048.NAPEPLD	NAPEPLD	7	102740223	102790007	0.0531	rs4266582	2.91	rs11496066	0.00235	-3.64	249	43	enet	0.034	4.7e-05	-1.0396	0.299	0.870404
ENSG00000085719	ENSG00000085719.CPNE3	CPNE3	8	87497059	87573726	0.2606	rs12548374	3.05	rs7006017	0.129883	8.23	437	13	lasso	0.19	4.4e-23	-1.02695	0.304446	0.870404
ENSG00000147419	ENSG00000147419.CCDC25	CCDC25	8	27590835	27630170	0.2039	rs868117	-4.32	rs10102309	0.196891	9.58	594	12	lasso	0.22	1.2e-26	-1.01636	0.309458	0.870404
ENSG00000164924	ENSG00000164924.YWHAZ	YWHAZ	8	101928753	101965616	0.0911	rs1026228	3.84	rs3019261	0.035205	4.83	435	435	blup	0.044	3.7e-06	-1.03729	0.299603	0.870404
ENSG00000197355	ENSG00000197355.UAP1L1	UAP1L1	9	139971953	139978991	0.3404	rs13296446	-3.35	rs3750518	0.373911	-13.09	260	16	enet	0.39	1.3e-48	-1.0263	0.304747	0.870404
ENSG00000099256	ENSG00000099256.PRTFDC1	PRTFDC1	10	25137536	25241533	0.3648	rs10828762	2.38	rs7902135	0.134	-7.95	442	442	bslmm	0.26	2.1e-31	1.0265	0.304637	0.870404
ENSG00000165644	ENSG00000165644.COMTD1	COMTD1	10	76993727	76995788	0.4594	rs2043090	2.49	rs12249405	0.0233	-4.6	253	253	blup	0.17	7.8e-20	1.0427	0.297084	0.870404
ENSG00000196177	ENSG00000196177.ACADSB	ACADSB	10	124768495	124817827	0.2956	rs10794616	2.25	rs7894710	0.162	-8.95	531	531	bslmm	0.19	3.7e-23	-1.0348	0.300758	0.870404
ENSG00000172935	ENSG00000172935.MRGPRF	MRGPRF	11	68771863	68780877	0.2555	rs11605129	-3.04	rs2846196	0.2905	6.91	398	1	top1	0.29	4.7e-13	-1.0256	0.30507	0.870404
ENSG00000175536	ENSG00000175536.LIPT2	LIPT2	11	74202757	74204778	0.1168	rs647824	-3.6	rs1280351	0.12069	-6.23	369	1	top1	0.12	5.2e-10	1.0133	0.31093	0.870404
ENSG00000089041	ENSG00000089041.P2RX7	P2RX7	12	121570622	121623876	0.7535	rs10849778	3.2	rs3751143	0.461248	-14.6	378	58	enet	0.61	4.4e-94	1.01747	0.30893	0.870404
ENSG00000102189	ENSG00000102189.EEA1	EEA1	12	93164413	93323107	0.1029	rs7980716	2.75	rs17194402	0.025963	-4.75	462	462	bslmm	0.028	0.00023	-1.03585	0.30027	0.870404
ENSG00000151229	ENSG00000151229.SLC2A13	SLC2A13	12	40148823	40499891	0.1162	rs11175655	4.22	rs7959787	0.024107	-4.8	543	7	lasso	0.064	3.1e-08	-1.02502	0.30535	0.870404
ENSG00000205707	ENSG00000205707.LYRM5	LYRM5	12	25348150	25362579	0.0715	rs10743538	-2.81	rs11047887	0.08151	5.8	510	1	top1	0.082	9e-08	-1.03234	0.30191	0.870404
ENSG00000092094	ENSG00000092094.OSGEP	OSGEP	14	20914570	20923264	0.212	rs17277172	-3.11	rs999692	0.17002	8.7	599	6	lasso	0.2	2.1e-23	-1.02556	0.305	0.870404
ENSG00000151445	ENSG00000151445.VIPAS39	VIPAS39	14	77893018	77924295	0.1692	rs10873298	2.39	rs10130481	0.15161	-8.47	537	1	top1	0.15	4.5e-18	1.03816	0.299	0.870404
ENSG00000172345	ENSG00000172345.STARD5	STARD5	15	81601394	81616524	0.3834	rs906429	2.76	rs4778893	0.322452	-11.42	354	6	lasso	0.37	1.6e-41	1.0294	0.30329	0.870404
ENSG00000103404	ENSG00000103404.USP31	USP31	16	23072727	23160591	0.0559	rs4123361	-3.39	rs10492791	0.011718	-4.21	400	400	bslmm	0.027	0.00029	1.0255	0.305	0.870404
ENSG00000135709	ENSG00000135709.KIAA0513	KIAA0513	16	85061375	85127836	0.1469	rs4445886	-3.16	rs3751751	0.036611	-4.96	594	594	bslmm	0.061	6.5e-08	1.0211	0.307	0.870404
ENSG00000178952	ENSG00000178952.TUFM	TUFM	16	28853732	28857729	0.0988	rs7498665	-2.46	rs257884	0.050809	-5.43	164	4	lasso	0.091	3e-11	1.0208	0.307	0.870404
ENSG00000186153	ENSG00000186153.WWOX	WWOX	16	78133310	79246564	0.4626	rs250133	-4.11	rs7184686	0.185794	9.2	1743	32	enet	0.39	3e-48	-1.0093	0.313	0.870404
ENSG00000198848	ENSG00000198848.CES1	CES1	16	55836763	55867249	0.2107	rs3785143	-3.43	rs11076120	0.108015	7.16	447	3	lasso	0.11	1.9e-12	-1.0108	0.312	0.870404
ENSG00000141469	ENSG00000141469.SLC14A1	SLC14A1	18	43304092	43332485	0.4066	rs16978325	2.95	rs692899	0.353178	12.45	500	500	bslmm	0.44	2.6e-56	1.006	0.3144	0.870404
ENSG00000132024	ENSG00000132024.CC2D1A	CC2D1A	19	14017014	14041692	0.1086	rs40282	2.45	rs2305779	0.0446	-5.24	269	22	enet	0.053	4.3e-07	-1.007	0.31393	0.870404
ENSG00000100994	ENSG00000100994.PYGB	PYGB	20	25228705	25278650	0.261	rs6050255	-2.73	rs12481037	0.079	-7.38	359	359	blup	0.097	7.6e-12	-1.03082	0.302627	0.870404
ENSG00000101333	ENSG00000101333.PLCB4	PLCB4	20	9049410	9461889	0.1166	rs8123945	3.26	rs6077510	0.00355	4.25	807	807	bslmm	0.031	0.00011	-1.02011	0.307675	0.870404
ENSG00000183773	ENSG00000183773.AIFM3	AIFM3	22	21319396	21335649	0.1758	rs9612573	3.41	rs178280	0.06312	-6.15	326	1	top1	0.063	3.6e-08	1.0053	0.31477	0.870404
ENSG00000143537	ENSG00000143537.ADAM15	ADAM15	1	155023042	155035252	0.1365	rs12743272	4.89	rs3806256	0.050731	4.54	336	24	enet	0.062	4e-06	0.99527	0.32	0.870441
ENSG00000197785	ENSG00000197785.ATAD3A	ATAD3A	1	1447531	1470067	0.1701	rs6687776	-2.54	rs819980	0.040648	-5.86	159	18	enet	0.07	7.4e-09	0.98922	0.323	0.870441
ENSG00000121964	ENSG00000121964.GTDC1	GTDC1	2	144695635	145090135	0.0846	rs10803510	-3.26	rs3820755	0.019184	-4.54	359	6	enet	0.045	3.8e-06	-0.99077	0.322	0.870441
ENSG00000138413	ENSG00000138413.IDH1	IDH1	2	209100951	209130798	0.1599	rs6744366	-2.66	rs6710543	0.092018	-7.07	338	3	lasso	0.093	2.1e-11	-0.99394	0.32	0.870441
ENSG00000131373	ENSG00000131373.HACL1	HACL1	3	15602211	15643338	0.6846	rs1991878	2.3	rs1466245	0.402318	-13.35	365	365	bslmm	0.48	2.1e-65	-0.98612	0.32408	0.870441
ENSG00000178252	ENSG00000178252.WDR6	WDR6	3	49044495	49053386	0.0292	rs34759087	2.78	rs11715835	0.022859	3.87	230	1	top1	0.023	0.0012	-0.99516	0.31966	0.870441
ENSG00000181789	ENSG00000181789.COPG1	COPG1	3	128968449	128996614	0.0702	rs11709852	2.4	rs4076437	0.034122	-4.42	231	231	bslmm	0.045	3e-06	0.99842	0.31807	0.870441
ENSG00000169762	ENSG00000169762.TAPT1	TAPT1	4	16162128	16229033	0.0515	rs10001565	-4.25	rs4698457	0.001099	-3.72	560	560	bslmm	0.017	0.0028	0.9862	0.324	0.870441
ENSG00000132356	ENSG00000132356.PRKAA1	PRKAA1	5	40759481	40798476	0.0331	rs896117	2.655	rs4957343	0.030725	-4.35	451	1	top1	0.031	0.0001	0.98847	0.32292	0.870441
ENSG00000170584	ENSG00000170584.NUDCD2	NUDCD2	5	162873532	162887146	0.0779	rs10061779	-2.851	rs213505	0.088319	6.47	437	6	lasso	0.089	5.9e-11	0.98398	0.32512	0.870441
ENSG00000198677	ENSG00000198677.TTC37	TTC37	5	94799599	94890711	0.0858	rs11750512	3.184	rs10045714	0.057458	-5.25	397	1	top1	0.057	1.4e-07	-0.99366	0.32039	0.870441
ENSG00000075142	ENSG00000075142.SRI	SRI	7	87834433	87856308	0.0996	rs8122	2.59	rs1063964	0.0688	5.85	297	1	top1	0.069	8.6e-09	1.0019	0.316	0.870441
ENSG00000136205	ENSG00000136205.TNS3	TNS3	7	47314752	47622156	0.2223	rs6953528	3.39	rs6959554	0.162	8.56	711	4	lasso	0.16	3.1e-19	-0.9839	0.325	0.870441
ENSG00000085788	ENSG00000085788.DDHD2	DDHD2	8	38082736	38133076	0.0399	rs328294	-2.36	rs2306899	0.043216	4.61	247	1	top1	0.043	5.4e-06	0.98653	0.323873	0.870441
ENSG00000104497	ENSG00000104497.SNX16	SNX16	8	82711816	82755101	0.1599	rs1507090	-2.52	rs1817107	0.035607	5.17	310	310	bslmm	0.084	2.5e-09	0.98472	0.324761	0.870441
ENSG00000169499	ENSG00000169499.PLEKHA2	PLEKHA2	8	38758753	38831428	0.388	rs328294	-2.36	rs7835508	0.182664	-10	314	8	lasso	0.38	3e-49	0.98452	0.324862	0.870441
ENSG00000123453	ENSG00000123453.SARDH	SARDH	9	136528682	136605077	0.1772	rs7857390	-2.78	rs2510245	0.054363	6.94	540	16	enet	0.17	2e-20	0.9944	0.320033	0.870441
ENSG00000137513	ENSG00000137513.NARS2	NARS2	11	78147007	78285919	0.2294	rs6592772	-3.62	rs4945300	0.15757	-8.8	449	25	enet	0.17	3.1e-20	1.0015	0.31658	0.870441
ENSG00000198561	ENSG00000198561.CTNND1	CTNND1	11	57520715	57587018	0.1931	rs12419699	-3.26	rs641325	0.18269	-9.67	401	31	enet	0.2	2.3e-24	0.983	0.32562	0.870441
ENSG00000127324	ENSG00000127324.TSPAN8	TSPAN8	12	71518865	71835678	0.1093	rs4595639	-2.76	rs4503638	0.034677	-5.63	503	19	enet	0.079	2.3e-09	0.99455	0.31996	0.870441
ENSG00000073910	ENSG00000073910.FRY	FRY	13	32605437	32870794	0.1345	rs9315161	2.87	rs9577043	0.00214	-3.61	488	488	bslmm	0.049	1.2e-06	0.9858	0.3242	0.870441
ENSG00000058335	ENSG00000058335.RASGRF1	RASGRF1	15	79252289	79383115	0.2114	rs16970597	3.56	rs7183818	0.041885	-6.19	505	505	bslmm	0.097	7.4e-12	-0.9964	0.31904	0.870441
ENSG00000136371	ENSG00000136371.MTHFS	MTHFS	15	80125927	80189721	0.17	rs4778780	2.56	rs7167420	0.13216	-6.1	552	6	lasso	0.14	6.7e-10	0.993	0.32069	0.870441
ENSG00000007516	ENSG00000007516.BAIAP3	BAIAP3	16	1383602	1399439	0.4953	rs3743511	-2.85	rs11248873	0.214705	10.76	411	11	lasso	0.31	4.7e-38	-0.9954	0.32	0.870441
ENSG00000140983	ENSG00000140983.RHOT2	RHOT2	16	718086	724174	0.3789	rs11645697	-4.11	rs4984681	0.540569	-15.66	370	8	lasso	0.56	9.3e-82	0.9832	0.325	0.870441
ENSG00000072954	ENSG00000072954.TMEM38A	TMEM38A	19	16771938	16800840	0.0923	rs706765	-3.01	rs2249827	0.0433	-5.08	322	1	top1	0.043	5.9e-06	0.98855	0.32288	0.870441
ENSG00000154639	ENSG00000154639.CXADR	CXADR	21	18884700	18965897	0.132	rs2824176	-3.58	rs1784912	0.0628	5.59	413	4	lasso	0.072	3.6e-09	0.989316	0.322508	0.870441
ENSG00000100364	ENSG00000100364.KIAA0930	KIAA0930	22	45586219	45636650	0.1094	rs9614882	3.5	rs1077565	0.0052	3.97	627	627	bslmm	0.03	0.00016	0.9835	0.32537	0.870441
ENSG00000196419	ENSG00000196419.XRCC6	XRCC6	22	42017123	42060044	0.0373	rs10483213	3.49	rs2073167	0.03587	4.74	272	1	top1	0.036	2.9e-05	0.986	0.32412	0.870441
ENSG00000196576	ENSG00000196576.PLXNB2	PLXNB2	22	50713408	50746056	0.0741	rs134974	-3.47	rs7510868	0.03373	5.08	351	1	top1	0.034	5e-05	-1.0011	0.31679	0.870441
ENSG00000171497	ENSG00000171497.PPID	PPID	4	159630286	159644548	0.7531	rs7679753	-3.21	rs17843966	0.323289	12.16	248	248	bslmm	0.58	3.5e-86	-0.9814	0.326	0.870512
ENSG00000029534	ENSG00000029534.ANK1	ANK1	8	41510739	41754280	0.0591	rs4736806	-2.43	rs7842131	-0.002217	-3.13	429	429	bslmm	0.022	0.00098	0.98101	0.326589	0.87114
ENSG00000106211	ENSG00000106211.HSPB1	HSPB1	7	75931861	75933612	0.0454	rs7804806	-2.39	rs2908197	0.0117	4.13	197	15	enet	0.012	0.01	0.9787	0.328	0.873957
ENSG00000161904	ENSG00000161904.LEMD2	LEMD2	6	33738979	33756913	0.2225	rs7771877	2.95	rs747692	0.2315	10.21	456	11	lasso	0.24	2.9e-28	-0.977	0.32847	0.874263
ENSG00000105397	ENSG00000105397.TYK2	TYK2	19	10461209	10491352	0.4364	rs8113091	-2.77	rs2304256	0.143	-8.58	348	35	enet	0.25	2.8e-28	0.97608	0.32902	0.874781
ENSG00000188846	ENSG00000188846.RPL14	RPL14	3	40498783	40503861	0.1812	rs2679798	-2.2	rs6599094	0.009832	-4.19	215	1	top1	0.0098	0.02	0.97335	0.33038	0.876064
ENSG00000138606	ENSG00000138606.SHF	SHF	15	45459412	45493373	0.2602	rs8025923	2.82	rs2554454	0.033447	-3.86	294	31	enet	0.12	0.00017	-0.973	0.33057	0.876064
ENSG00000129235	ENSG00000129235.TXNDC17	TXNDC17	17	6544078	6547861	0.1171	rs3809835	-2.78	rs12945502	0.06797	-5.77	505	5	lasso	0.069	8.3e-09	-0.9744	0.33	0.876064
ENSG00000109756	ENSG00000109756.RAPGEF2	RAPGEF2	4	160025330	160281321	0.0632	rs7679753	-3.21	rs12642039	0.033441	-4.57	323	1	top1	0.033	5.3e-05	0.9721	0.331	0.876081
ENSG00000136874	ENSG00000136874.STX17	STX17	9	102668915	102732618	0.2143	rs17738574	-2.05	rs10988964	0.147611	-8.27	267	24	enet	0.22	8.3e-27	-0.9702	0.331924	0.876081
ENSG00000166501	ENSG00000166501.PRKCB	PRKCB	16	23847322	24231932	0.1398	rs63982	-2.8	rs120908	0.085634	-7.08	558	6	lasso	0.1	1e-12	0.9707	0.332	0.876081
ENSG00000089063	ENSG00000089063.TMEM230	TMEM230	20	5080486	5093749	0.0632	rs6139720	3.24	rs1550701	0.0568	-5.88	561	1	top1	0.057	3e-07	-0.97117	0.331465	0.876081
ENSG00000081721	ENSG00000081721.DUSP12	DUSP12	1	161719548	161727028	0.1112	rs4657039	-3.72	rs12021510	0.006606	-3.65	434	434	bslmm	0.027	0.0016	0.96008	0.337	0.877264
ENSG00000116299	ENSG00000116299.KIAA1324	KIAA1324	1	109656301	109749401	0.1098	rs655246	-2.54	rs587036	0.073168	-5.96	393	393	bslmm	0.084	1.9e-10	0.95872	0.338	0.877264
ENSG00000116852	ENSG00000116852.KIF21B	KIF21B	1	200938520	200992828	0.5175	rs2292097	2.71	rs296565	0.339492	12.41	595	10	lasso	0.41	8.5e-54	-0.95371	0.34	0.877264
ENSG00000137942	ENSG00000137942.FNBP1L	FNBP1L	1	93913688	94020218	0.0593	rs2297633	-2.01	rs4350209	-0.002007	-3.18	365	365	bslmm	0.025	0.00064	-0.96222	0.336	0.877264
ENSG00000198756	ENSG00000198756.COLGALT2	COLGALT2	1	183898796	184006863	0.1829	rs12726204	-3.04	rs2378793	0.07607	-5.7	460	28	enet	0.1	1.2e-09	-0.96546	0.334	0.877264
ENSG00000203667	ENSG00000203667.COX20	COX20	1	244998624	245008359	0.0655	rs900891	2.7	rs10927333	0.052234	-5.17	408	1	top1	0.052	5.3e-07	-0.96057	0.337	0.877264
ENSG00000254685	ENSG00000254685.FPGT	FPGT	1	74663896	74699770	0.256	rs518769	2.86	rs11806946	0.36602	-13	319	13	enet	0.39	1.7e-50	0.95348	0.34	0.877264
ENSG00000114757	ENSG00000114757.PEX5L	PEX5L	3	179512746	179754841	0.0679	rs7645574	2.55	rs13064352	0.021839	4.52	354	354	blup	0.024	0.0006	0.96133	0.33639	0.877264
ENSG00000163110	ENSG00000163110.PDLIM5	PDLIM5	4	95373037	95589377	0.3342	rs1595511	2.66	rs2452597	0.24329	-10.61	413	5	lasso	0.26	3.6e-31	-0.953	0.341	0.877264
ENSG00000169299	ENSG00000169299.PGM2	PGM2	4	37828255	37864558	0.4052	rs13137431	-3.42	rs3775793	0.508829	15.35	614	614	bslmm	0.52	3.5e-73	0.9572	0.338	0.877264
ENSG00000113368	ENSG00000113368.LMNB1	LMNB1	5	126112315	126172712	0.0795	rs10077251	-3.122	rs968355	0.026283	4.99	356	3	lasso	0.062	4.3e-08	-0.95857	0.33777	0.877264
ENSG00000155093	ENSG00000155093.PTPRN2	PTPRN2	7	157331750	158380480	0.1211	rs4595081	-3.16	rs1130497	0.00276	-4.42	796	796	bslmm	0.028	0.0002	-0.9514	0.341	0.877264
ENSG00000165238	ENSG00000165238.WNK2	WNK2	9	95947198	96082854	0.0696	rs10821107	-3.6	rs7032614	0.007089	4.02	446	446	bslmm	0.03	0.00014	-0.9526	0.340782	0.877264
ENSG00000213221	ENSG00000213221.DNLZ	DNLZ	9	139253932	139258241	0.1601	rs11103374	-3.3	rs3125009	0.027689	4.58	323	38	enet	0.074	1.5e-06	0.9623	0.3359	0.877264
ENSG00000138138	ENSG00000138138.ATAD1	ATAD1	10	89511269	89601100	0.1277	rs12573738	2.45	rs1819162	0.158	-8.57	358	1	top1	0.16	9e-19	-0.9664	0.333849	0.877264
ENSG00000142186	ENSG00000142186.SCYL1	SCYL1	11	65292548	65306175	0.1251	rs642803	-3.63	rs1787663	0.03829	4.48	336	1	top1	0.038	1.6e-05	-0.9527	0.34075	0.877264
ENSG00000111052	ENSG00000111052.LIN7A	LIN7A	12	81186299	81331704	0.0677	rs7968327	-2.39	rs12299753	0.023233	-5.14	402	7	lasso	0.043	4.6e-06	-0.95738	0.33838	0.877264
ENSG00000092108	ENSG00000092108.SCFD1	SCFD1	14	31091318	31205018	0.2212	rs11624344	2.6	rs229201	0.32515	12.24	343	22	enet	0.33	1e-41	0.95592	0.339	0.877264
ENSG00000254505	ENSG00000254505.CHMP4A	CHMP4A	14	24678789	24683075	0.1305	rs8008583	2.98	rs12891162	0.0448	-5.75	414	414	blup	0.08	5.6e-10	0.96203	0.336	0.877264
ENSG00000040199	ENSG00000040199.PHLPP2	PHLPP2	16	71671738	71758604	0.0381	rs7199026	-2.82	rs11648240	-0.000384	3.58	439	3	lasso	0.0057	0.069	-0.9515	0.341	0.877264
ENSG00000141556	ENSG00000141556.TBCD	TBCD	17	80709940	80900724	0.38	rs11077994	2.61	rs9747334	0.25844	11.29	318	318	bslmm	0.43	7.9e-57	-0.95801	0.338	0.877264
ENSG00000105607	ENSG00000105607.GCDH	GCDH	19	13001840	13025021	0.4717	rs4926143	2.19	rs8012	0.358	-12.74	266	266	bslmm	0.38	1.8e-48	-0.95852	0.3378	0.877264
ENSG00000100242	ENSG00000100242.SUN2	SUN2	22	39130730	39190148	0.0597	rs12171114	2.27	rs2072797	0.05084	-4.97	335	1	top1	0.051	8e-07	0.958	0.33807	0.877264
ENSG00000130540	ENSG00000130540.SULT4A1	SULT4A1	22	44220389	44258398	0.0766	rs7510759	3.6	rs138067	0.03991	4.93	649	4	lasso	0.049	1.1e-06	-0.9564	0.33885	0.877264
ENSG00000143337	ENSG00000143337.TOR1AIP1	TOR1AIP1	1	179851177	179894135	0.0876	rs10913949	-2.69	rs17279483	0.071927	-6.61	457	7	lasso	0.075	1.8e-09	-0.94317	0.346	0.877293
ENSG00000143376	ENSG00000143376.SNX27	SNX27	1	151584541	151671567	0.1586	rs16828436	-2.59	rs1607933	0.106708	7.15	315	1	top1	0.11	6e-13	0.948	0.343	0.877293
ENSG00000155367	ENSG00000155367.PPM1J	PPM1J	1	113252616	113258099	0.078	rs351360	-3.62	rs11102522	0.017744	4.63	284	284	bslmm	0.031	9.1e-05	0.94238	0.346	0.877293
ENSG00000120756	ENSG00000120756.PLS1	PLS1	3	142315229	142432506	0.1044	rs251489	-2.23	rs4683427	0.092401	7.02	396	9	lasso	0.11	1.5e-12	0.94604	0.34413	0.877293
ENSG00000168268	ENSG00000168268.NT5DC2	NT5DC2	3	52558386	52569070	0.073	rs2581806	-2.49	rs13326165	0.062694	-5.35	347	15	enet	0.075	2.7e-08	0.94561	0.34435	0.877293
ENSG00000173705	ENSG00000173705.SUSD5	SUSD5	3	33191537	33260707	0.4884	rs6550226	2.62	rs4678506	0.118205	8.08	339	13	lasso	0.26	7.1e-31	0.94839	0.34293	0.877293
ENSG00000171503	ENSG00000171503.ETFDH	ETFDH	4	159593277	159630775	0.2007	rs7679753	-3.21	rs11544037	0.085349	6.65	255	255	blup	0.15	1.4e-17	-0.9445	0.345	0.877293
ENSG00000001561	ENSG00000001561.ENPP4	ENPP4	6	46097730	46114436	0.1815	rs928612	-2.28	rs9472686	0.213593	10.52	436	5	lasso	0.28	1.8e-32	-0.9437	0.34533	0.877293
ENSG00000154079	ENSG00000154079.C6orf57	SDHAF4	6	71276620	71299272	0.101	rs7742508	-2.93	rs4707801	0.022303	-4.94	469	469	bslmm	0.025	0.00045	0.9472	0.343556	0.877293
ENSG00000164535	ENSG00000164535.DAGLB	DAGLB	7	6448757	6523821	0.2198	rs2301910	-2.21	rs2303361	0.178	-9.19	241	241	bslmm	0.21	1.6e-25	0.9446	0.345	0.877293
ENSG00000104427	ENSG00000104427.ZC2HC1A	ZC2HC1A	8	79578282	79632000	0.0984	rs6988545	-2.18	rs2369440	0.158665	8.55	290	7	lasso	0.16	4.5e-19	-0.94307	0.345644	0.877293
ENSG00000176978	ENSG00000176978.DPP7	DPP7	9	140004994	140009629	0.4405	rs13296446	-3.35	rs4880091	0.36786	-12.94	265	265	bslmm	0.37	5.7e-48	-0.9469	0.343712	0.877293
ENSG00000196116	ENSG00000196116.TDRD7	TDRD7	9	100174232	100258407	0.1866	rs10982444	-1.91	rs7853581	0.173443	-8.72	360	1	top1	0.17	6.3e-18	0.9417	0.346356	0.877293
ENSG00000173267	ENSG00000173267.SNCG	SNCG	10	88718375	88723017	0.3319	rs4525132	3.23	rs1240390	0.211	-9.88	224	31	enet	0.27	5.2e-33	0.9432	0.345601	0.877293
ENSG00000091583	ENSG00000091583.APOH	APOH	17	64208151	64252643	0.0953	rs888340	-4.21	rs17690038	0.00228	-3.9	452	15	enet	0.0057	0.063	-0.94909	0.343	0.877293
ENSG00000173175	ENSG00000173175.ADCY5	ADCY5	3	123001143	123168605	0.07	rs4677887	2.98	rs4677889	0.04812	-4.84	403	1	top1	0.048	1.6e-06	0.93944	0.34751	0.878408
ENSG00000101361	ENSG00000101361.NOP56	NOP56	20	2632791	2639039	0.076	rs306757	4.3	rs6753	0.0522	-5.1	537	1	top1	0.052	5.9e-07	-0.9401	0.347165	0.878408
ENSG00000000971	ENSG00000000971.CFH	CFH	1	196621008	196716634	0.0366	rs12404243	-2.11	rs10801580	0.035562	-4.67	249	1	top1	0.036	3.2e-05	0.9296	0.353	0.879286
ENSG00000116473	ENSG00000116473.RAP1A	RAP1A	1	112084840	112259313	0.0714	rs1443928	3.27	rs534289	0.005192	-4.2	711	6	lasso	0.011	0.016	-0.92669	0.354	0.879286
ENSG00000158793	ENSG00000158793.NIT1	NIT1	1	161087876	161095235	0.4002	rs4657039	-3.72	rs17389237	0.149418	8.31	369	58	enet	0.31	4.7e-39	0.92486	0.355	0.879286
ENSG00000163563	ENSG00000163563.MNDA	MNDA	1	158801107	158819296	0.1534	rs1321642	2.62	rs703151	0.014097	-5.28	440	440	blup	0.097	9.3e-12	-0.92987	0.352	0.879286
ENSG00000197959	ENSG00000197959.DNM3	DNM3	1	171810621	172387606	0.1968	rs11579698	-2.73	rs7540873	0.049831	-6.59	655	655	blup	0.15	2.1e-17	0.92779	0.354	0.879286
ENSG00000119729	ENSG00000119729.RHOQ	RHOQ	2	46768945	46810260	0.0489	rs17773492	2.99	rs4953388	0.043689	4.48	615	1	top1	0.044	5.2e-05	0.93416	0.35	0.879286
ENSG00000204128	ENSG00000204128.C2orf72	C2orf72	2	231902205	231914434	0.1438	rs1561325	-2.65	rs6750230	0.056153	5.65	401	401	blup	0.082	5.8e-10	0.92885	0.353	0.879286
ENSG00000145087	ENSG00000145087.STXBP5L	STXBP5L	3	120626919	121143608	0.1942	rs6767409	-2.62	rs2319827	0.006687	4.98	444	25	enet	0.12	3.3e-14	-0.93544	0.34956	0.879286
ENSG00000168827	ENSG00000168827.GFM1	GFM1	3	158362067	158410364	0.2153	rs4679844	-2.38	rs3867391	0.115462	-7.62	394	394	bslmm	0.15	9.7e-18	-0.9275	0.35367	0.879286
ENSG00000151012	ENSG00000151012.SLC7A11	SLC7A11	4	139085251	139163503	0.2337	rs7687008	-3.59	rs17301552	0.14677	-8.18	464	464	bslmm	0.16	2.1e-18	0.9244	0.355	0.879286
ENSG00000120306	ENSG00000120306.CYSTM1	CYSTM1	5	139554227	139661637	0.1878	rs265158	-2.088	rs269782	0.234467	-9.97	314	5	lasso	0.24	1.3e-25	-0.93623	0.34916	0.879286
ENSG00000155906	ENSG00000155906.RMND1	RMND1	6	151725989	151773259	0.3628	rs175862	3.02	rs11550103	0.286752	-11.46	552	552	bslmm	0.3	1.5e-37	-0.9288	0.352983	0.879286
ENSG00000151498	ENSG00000151498.ACAD8	ACAD8	11	134123389	134135749	0.2413	rs10444323	4.03	rs636162	0.03259	4.69	536	536	bslmm	0.11	6.7e-13	-0.9312	0.35172	0.879286
ENSG00000175575	ENSG00000175575.PAAF1	PAAF1	11	73587744	73638790	0.5788	rs17132911	-2.74	rs10793068	0.02018	-4.62	290	290	bslmm	0.22	5.2e-26	0.9282	0.3533	0.879286
ENSG00000119661	ENSG00000119661.DNAL1	DNAL1	14	74111578	74170435	0.0986	rs1966402	-2.08	rs10162371	0.02997	-4.88	362	362	bslmm	0.035	3.9e-05	0.93573	0.349	0.879286
ENSG00000162104	ENSG00000162104.ADCY9	ADCY9	16	4003388	4166186	0.3779	rs233955	2.51	rs2230739	0.133183	-7.88	350	350	bslmm	0.24	1e-28	0.9305	0.352	0.879286
ENSG00000167220	ENSG00000167220.HDHD2	HDHD2	18	44633774	44676891	0.2069	rs11661050	2.29	rs2117373	0.185668	9.29	474	1	top1	0.19	4e-22	0.926	0.3544	0.879286
ENSG00000127527	ENSG00000127527.EPS15L1	EPS15L1	19	16466050	16582896	0.0535	rs706765	-3.01	rs8110418	0.0487	-5.07	372	1	top1	0.049	1.3e-06	-0.93404	0.35029	0.879286
ENSG00000172346	ENSG00000172346.CSDC2	CSDC2	22	41956767	41973745	0.2863	rs10483213	3.49	rs132770	0.25969	9.05	267	267	blup	0.29	4.9e-23	-0.9279	0.35345	0.879286
ENSG00000239900	ENSG00000239900.ADSL	ADSL	22	40742507	40786467	0.1882	rs2958649	-2.46	rs8135371	0.14485	8.32	277	3	lasso	0.15	5.6e-18	-0.9351	0.34976	0.879286
ENSG00000066557	ENSG00000066557.LRRC40	LRRC40	1	70610488	70671303	0.1305	rs10518321	2.58	rs651717	0.084159	-6.61	378	36	enet	0.12	6.9e-14	-0.92065	0.357	0.880515
ENSG00000186205	ENSG00000186205.MARC1	MARC1	1	220960101	220987735	0.3569	rs2784262	2.59	rs2642442	0.256285	-10.92	368	2	lasso	0.26	3e-31	-0.91846	0.358	0.880515
ENSG00000077232	ENSG00000077232.DNAJC10	DNAJC10	2	183580999	183659191	0.0617	rs17343395	2.45	rs288332	0.046199	-5.85	410	6	lasso	0.049	1.4e-06	-0.91889	0.358	0.880515
ENSG00000178567	ENSG00000178567.EPM2AIP1	EPM2AIP1	3	37027357	37034795	0.071	rs17266511	-2.2	rs7644206	0.004018	-3.29	369	369	bslmm	0.0071	0.04	-0.92208	0.35649	0.880515
ENSG00000205403	ENSG00000205403.CFI	CFI	4	110661852	110723335	0.0757	rs1002989	2.85	rs3181187	0.035831	4.02	379	1	top1	0.036	0.00033	0.9196	0.358	0.880515
ENSG00000157483	ENSG00000157483.MYO1E	MYO1E	15	59427113	59665099	0.1452	rs11855027	-2.88	rs12910580	0.033269	5.29	466	466	bslmm	0.089	5.8e-11	0.9227	0.35615	0.880515
ENSG00000171914	ENSG00000171914.TLN2	TLN2	15	62682725	63136830	0.1505	rs2588862	3.07	rs16945790	0.030671	-5.22	652	22	enet	0.056	1.9e-07	-0.9193	0.35793	0.880515
ENSG00000213689	ENSG00000213689.TREX1	TREX1	3	48506445	48509044	0.1832	rs3172494	2.47	rs11797	0.204101	-9.4	207	2	lasso	0.21	1.8e-22	0.91578	0.35978	0.88191
ENSG00000164828	ENSG00000164828.SUN1	SUN1	7	855528	936072	0.0775	rs2734791	-2.61	rs4357190	0.00937	-3.93	273	273	bslmm	0.029	0.00018	-0.9149	0.36	0.88191
ENSG00000178445	ENSG00000178445.GLDC	GLDC	9	6532464	6645650	0.1239	rs3763651	-2.45	rs7848919	0.018876	4.44	538	35	enet	0.037	2.3e-05	-0.9158	0.359791	0.88191
ENSG00000171861	ENSG00000171861.RNMTL1	MRM3	17	685513	695749	0.1572	rs2251689	-2.65	rs3087833	0.09908	-6.93	329	1	top1	0.099	5.3e-12	-0.91747	0.359	0.88191
ENSG00000124406	ENSG00000124406.ATP8A1	ATP8A1	4	42410390	42659122	0.1807	rs4861156	-3.31	rs2575472	0.072088	6.71	514	19	enet	0.11	6.7e-13	-0.9134	0.361	0.883044
ENSG00000196396	ENSG00000196396.PTPN1	PTPN1	20	49126891	49201299	0.0813	rs6096235	-3.38	rs4602269	0.032	-4.56	419	419	bslmm	0.035	3.5e-05	-0.91312	0.36118	0.883044
ENSG00000137563	ENSG00000137563.GGH	GGH	8	63927638	63951730	0.1646	rs13256147	-2.71	rs10504361	0.115228	8.21	400	11	lasso	0.18	1.8e-21	0.90954	0.363063	0.885888
ENSG00000147576	ENSG00000147576.ADHFE1	ADHFE1	8	67342420	67383836	0.5895	rs7011042	-2.44	rs1060242	0.30769	-12.86	201	25	enet	0.53	5.2e-77	0.90986	0.362897	0.885888
ENSG00000143224	ENSG00000143224.PPOX	PPOX	1	161136200	161147803	0.3524	rs4657039	-3.72	rs36013429	0.414498	-13.73	349	1	top1	0.41	1.3e-54	-0.90804	0.364	0.886616
ENSG00000152583	ENSG00000152583.SPARCL1	SPARCL1	4	88394487	88452213	0.1483	rs340636	-2.09	rs10028788	0.09543	-7.3	467	5	lasso	0.11	3.8e-13	0.9057	0.365	0.886616
ENSG00000001036	ENSG00000001036.FUCA2	FUCA2	6	143815948	143832827	0.2593	rs199253	2.95	rs11155297	0.293176	-9.94	481	1	top1	0.29	4.7e-27	0.9074	0.36418	0.886616
ENSG00000153291	ENSG00000153291.SLC25A27	SLC25A27	6	46620678	46645930	0.1966	rs1226529	-2.9	rs2277119	0.052987	6.03	447	447	bslmm	0.093	1.9e-11	0.9049	0.365522	0.886616
ENSG00000005194	ENSG00000005194.CIAPIN1	CIAPIN1	16	57462081	57481440	0.0766	rs2965777	2.91	rs496772	0.056765	5.41	476	1	top1	0.057	1.7e-07	-0.905	0.365	0.886616
ENSG00000100983	ENSG00000100983.GSS	GSS	20	33516236	33543620	0.0276	rs6059908	-2.66	rs2236271	0.0411	-4.86	344	1	top1	0.041	8.1e-06	-0.90494	0.365497	0.886616
ENSG00000172403	ENSG00000172403.SYNPO2	SYNPO2	4	119809996	119982402	0.0719	rs4834729	-3.22	rs6828669	0.02632	4.8	417	18	enet	0.065	2.1e-08	-0.9018	0.367	0.88845
ENSG00000127948	ENSG00000127948.POR	POR	7	75528518	75616173	0.2572	rs10275464	3.44	rs10755885	0.0463	-6	274	274	bslmm	0.13	4.4e-16	0.9026	0.367	0.88845
ENSG00000010165	ENSG00000010165.METTL13	METTL13	1	171750788	171783163	0.0532	rs11579698	-2.73	rs2232819	0.058261	-5.57	452	1	top1	0.058	1.3e-07	0.84235	0.4	0.888763
ENSG00000023909	ENSG00000023909.GCLM	GCLM	1	94350761	94374966	0.053	rs11165074	-3.1	rs4526623	0.051013	-5.23	387	1	top1	0.051	7.1e-07	-0.87139	0.384	0.888763
ENSG00000049239	ENSG00000049239.H6PD	H6PD	1	9294834	9331396	0.2734	rs9434717	3.6	rs2268175	0.053832	-6.24	393	17	enet	0.23	1.5e-22	-0.86965	0.384	0.888763
ENSG00000117305	ENSG00000117305.HMGCL	HMGCL	1	24128375	24165110	0.177	rs638722	-3.61	rs11591202	0.256701	10.93	338	1	top1	0.26	3.9e-31	0.80892	0.419	0.888763
ENSG00000132692	ENSG00000132692.BCAN	BCAN	1	156611182	156629324	0.0904	rs11590409	-3.08	rs3795736	0.105504	-7.02	376	1	top1	0.11	8.2e-13	-0.89306	0.372	0.888763
ENSG00000142657	ENSG00000142657.PGD	PGD	1	10458649	10480201	0.1934	rs6671289	-3.36	rs11121548	0.050557	6.57	310	310	bslmm	0.13	5.2e-16	0.80245	0.422	0.888763
ENSG00000143353	ENSG00000143353.LYPLAL1	LYPLAL1	1	219347186	219386207	0.4951	rs6657605	2.21	rs7539768	0.372481	13.25	434	434	bslmm	0.4	1.6e-52	-0.8425	0.4	0.888763
ENSG00000143858	ENSG00000143858.SYT2	SYT2	1	202559724	202679545	0.0891	rs17490864	-2.96	rs4561090	-0.001965	-3.79	435	435	blup	0.023	0.00071	-0.81873	0.413	0.888763
ENSG00000154222	ENSG00000154222.CC2D1B	CC2D1B	1	52811395	52831865	0.068	rs10788945	3.7	rs2753399	-0.002063	3.42	215	215	blup	0.011	0.014	-0.86779	0.386	0.888763
ENSG00000157870	ENSG00000157870.FAM213B	FAM213B	1	2517930	2522908	0.126	rs10910078	-3.52	rs2764845	0.067912	-5.91	357	357	bslmm	0.1	2.2e-12	-0.8478	0.397	0.888763
ENSG00000158887	ENSG00000158887.MPZ	MPZ	1	161274525	161279762	0.4074	rs4657039	-3.72	rs7550839	0.363748	7.7	389	1	top1	0.36	1.5e-17	-0.82674	0.408	0.888763
ENSG00000159423	ENSG00000159423.ALDH4A1	ALDH4A1	1	19197926	19229275	0.1148	rs6663221	-3.51	rs9117	0.027731	-5.48	506	506	bslmm	0.087	8.9e-11	-0.80214	0.422	0.888763
ENSG00000169213	ENSG00000169213.RAB3B	RAB3B	1	52373628	52456436	0.4167	rs17107246	-2.41	rs2244156	0.066127	7.11	166	51	enet	0.15	5.6e-18	-0.82681	0.408	0.888763
ENSG00000055813	ENSG00000055813.CCDC85A	CCDC85A	2	56411258	56613308	0.124	rs1430192	-2.09	rs1160648	0.06547	-5.86	491	1	top1	0.065	2e-08	-0.81128	0.417	0.888763
ENSG00000063660	ENSG00000063660.GPC1	GPC1	2	241375088	241407493	0.1116	rs4675847	2.98	rs9973786	0.008967	-4.45	510	43	enet	0.037	2.4e-05	0.80409	0.421	0.888763
ENSG00000115840	ENSG00000115840.SLC25A12	SLC25A12	2	172640880	172864766	0.174	rs7606918	2.44	rs7600835	0.192074	10.2	503	4	lasso	0.24	2.6e-29	0.84504	0.398	0.888763
ENSG00000130414	ENSG00000130414.NDUFA10	NDUFA10	2	240831867	240964819	0.131	rs6721288	3.43	rs7599067	0.027353	-4.83	581	1	top1	0.027	0.00024	-0.86624	0.386	0.888763
ENSG00000134324	ENSG00000134324.LPIN1	LPIN1	2	11817721	11967535	0.0971	rs10495585	2.7	rs1050800	0.062847	5.95	557	3	lasso	0.1	3.1e-12	0.83702	0.403	0.888763
ENSG00000134330	ENSG00000134330.IAH1	IAH1	2	9613787	9636672	0.1551	rs16867104	-2.6	rs10593	0.074531	-6.91	444	444	bslmm	0.14	8.9e-17	0.87491	0.382	0.888763
ENSG00000144320	ENSG00000144320.KIAA1715	LNPK	2	176788620	176867567	0.248	rs6753824	-2.77	rs847138	0.059804	6.3	444	9	lasso	0.11	9.6e-14	-0.85988	0.39	0.888763
ENSG00000153820	ENSG00000153820.SPHKAP	SPHKAP	2	228844666	229046361	0.0714	rs11889798	-3.1	rs724835	0.003366	3.71	509	509	bslmm	0.018	0.0031	0.89162	0.373	0.888763
ENSG00000163032	ENSG00000163032.VSNL1	VSNL1	2	17720393	17838285	0.0776	rs7570141	-2.73	rs1401708	0.012808	-3.83	459	459	bslmm	0.033	6.4e-05	0.88795	0.375	0.888763
ENSG00000187231	ENSG00000187231.SESTD1	SESTD1	2	179966419	180129517	0.1281	rs13030456	-2.85	rs13382185	0.101337	-7.72	512	4	lasso	0.15	2e-17	-0.81964	0.412	0.888763
ENSG00000010282	ENSG00000010282.HHATL	HHATL	3	42734155	42744319	0.2569	rs1348247	3.23	rs339682	0.117483	8.08	424	424	bslmm	0.17	3.2e-20	-0.86951	0.38457	0.888763
ENSG00000088543	ENSG00000088543.C3orf18	C3orf18	3	50595462	50608458	0.0893	rs2236940	3.52	rs13091933	0.137616	6.81	236	10	lasso	0.14	1e-10	-0.8839	0.37675	0.888763
ENSG00000091972	ENSG00000091972.CD200	CD200	3	112051194	112081659	0.3395	rs17514131	-2.36	rs7647411	0.3991	-13.4	452	1	top1	0.4	1.7e-51	-0.88075	0.37845	0.888763
ENSG00000138231	ENSG00000138231.DBR1	DBR1	3	137879854	137893791	0.0872	rs1199334	2.52	rs2170309	0.067596	5.98	324	1	top1	0.068	7e-07	0.80367	0.42159	0.888763
ENSG00000145050	ENSG00000145050.MANF	MANF	3	51422478	51426828	0.1629	rs13095652	-2.76	rs1055429	0.126173	-7.9	187	13	enet	0.13	2.5e-15	0.89126	0.37279	0.888763
ENSG00000155903	ENSG00000155903.RASA2	RASA2	3	141205889	141334184	0.262	rs6803826	-2.95	rs7627807	0.122274	8.66	408	33	enet	0.25	1.5e-29	-0.83425	0.40414	0.888763
ENSG00000157036	ENSG00000157036.EXOG	EXOG	3	38537618	38583652	0.1716	rs13073578	-2.07	rs2186457	0.107061	7.34	393	393	bslmm	0.14	2e-16	-0.85448	0.39284	0.888763
ENSG00000158092	ENSG00000158092.NCK1	NCK1	3	136581050	136668665	0.0786	rs1461511	-1.86	rs1914048	0.062984	-5.81	340	39	enet	0.069	7.4e-09	0.88769	0.37471	0.888763
ENSG00000159685	ENSG00000159685.CHCHD6	CHCHD6	3	126423063	126679249	0.1474	rs4679121	-2.64	rs6780441	0.135542	-8.15	558	1	top1	0.14	3.3e-16	0.90018	0.36803	0.888763
ENSG00000161217	ENSG00000161217.PCYT1A	PCYT1A	3	195941093	196014828	0.1547	rs1684467	3.08	rs712012	0.118345	-7.56	380	1	top1	0.12	3e-14	0.80857	0.41876	0.888763
ENSG00000163389	ENSG00000163389.POGLUT1	POGLUT1	3	119187785	119213555	0.2414	rs13069802	-2.67	rs9872589	0.098152	-6.9	456	456	bslmm	0.17	2.6e-19	-0.87133	0.38358	0.888763
ENSG00000163932	ENSG00000163932.PRKCD	PRKCD	3	53190025	53226733	0.6293	rs12493744	2.5	rs12632671	0.125012	-8.18	374	374	bslmm	0.3	1e-37	-0.83026	0.40639	0.888763
ENSG00000172340	ENSG00000172340.SUCLG2	SUCLG2	3	67410884	67705038	0.2839	rs6765584	-2.45	rs17806888	0.111096	-7.69	443	39	enet	0.24	1.7e-28	0.87972	0.37901	0.888763
ENSG00000174928	ENSG00000174928.C3orf33	C3orf33	3	155480401	155524140	0.4858	rs10513478	3.18	rs358733	0.526622	-15.19	324	1	top1	0.53	2.2e-72	0.82019	0.41211	0.888763
ENSG00000175193	ENSG00000175193.PARL	PARL	3	183547173	183602721	0.2726	rs2293605	3.21	rs3811724	0.226244	-10.4	475	41	enet	0.23	1.2e-27	0.85651	0.39172	0.888763
ENSG00000184897	ENSG00000184897.H1FX	H1FX	3	129033615	129035120	0.0692	rs11709852	2.4	rs6790635	0.006996	-4.11	224	224	blup	0.029	0.00016	-0.87815	0.37986	0.888763
ENSG00000188313	ENSG00000188313.PLSCR1	PLSCR1	3	146232967	146262651	0.391	rs10935626	3.52	rs454645	0.200572	-8.43	389	30	enet	0.29	3.2e-26	0.90035	0.36793	0.888763
ENSG00000206527	ENSG00000206527.PTPLB	HACD2	3	123209667	123304032	0.143	rs4677887	2.98	rs3845915	0.119655	7.35	336	1	top1	0.12	4.6e-14	-0.85716	0.39136	0.888763
ENSG00000138669	ENSG00000138669.PRKG2	PRKG2	4	82009837	82136218	0.0521	rs980720	2.28	rs10006067	0.021144	-4.77	323	323	bslmm	0.028	0.00021	-0.8968	0.37	0.888763
ENSG00000138744	ENSG00000138744.NAAA	NAAA	4	76831809	76862204	0.4028	rs6851219	5.96	rs10518142	0.220563	-9.87	436	7	lasso	0.31	2e-31	0.8587	0.391	0.888763
ENSG00000164070	ENSG00000164070.HSPA4L	HSPA4L	4	128702976	128761888	0.0791	rs1993722	-2.43	rs10493147	0.076183	-5.99	208	1	top1	0.076	1.4e-09	0.8942	0.371	0.888763
ENSG00000168993	ENSG00000168993.CPLX1	CPLX1	4	778745	819986	0.1753	rs11248060	7.52	rs9332466	0.092515	-7.48	357	4	lasso	0.12	6.7e-14	0.8795	0.379	0.888763
ENSG00000183783	ENSG00000183783.KCTD8	KCTD8	4	44175926	44450824	0.1167	rs17599556	-2.16	rs17641486	0.064673	5.63	378	1	top1	0.065	2.4e-08	-0.8813	0.378	0.888763
ENSG00000164308	ENSG00000164308.ERAP2	ERAP2	5	96211643	96255420	0.2844	rs1459840	2.344	rs7716222	0.343834	7.08	475	1	top1	0.34	5.6e-15	0.88509	0.37611	0.888763
ENSG00000175471	ENSG00000175471.MCTP1	MCTP1	5	94039446	94620279	0.1474	rs11750512	3.184	rs2112450	0.142669	-8.38	549	21	enet	0.19	4.7e-22	-0.81744	0.41368	0.888763
ENSG00000079950	ENSG00000079950.STX7	STX7	6	132767006	132834337	0.1317	rs9321367	-3.26	rs10499186	0.038356	6.35	511	19	enet	0.1	1.4e-12	-0.8441	0.398598	0.888763
ENSG00000085377	ENSG00000085377.PREP	PREP	6	105725440	105850959	0.1492	rs17524448	-2.47	rs717324	0.127461	-7.85	405	7	lasso	0.14	2.5e-16	0.8242	0.4098	0.888763
ENSG00000093144	ENSG00000093144.ECHDC1	ECHDC1	6	127609855	127664754	0.1123	rs564461	3.2	rs9388573	0.05576	6.06	301	8	lasso	0.11	1.6e-13	-0.8984	0.368952	0.888763
ENSG00000112294	ENSG00000112294.ALDH5A1	ALDH5A1	6	24495080	24537435	0.3061	rs421817	-3.43	rs2760117	0.292583	-12.05	520	16	enet	0.33	1.3e-40	-0.847	0.397013	0.888763
ENSG00000112304	ENSG00000112304.ACOT13	ACOT13	6	24667263	24705293	0.266	rs421817	-3.43	rs3777663	0.055979	5.95	534	7	lasso	0.1	1.3e-12	0.8098	0.41803	0.888763
ENSG00000197081	ENSG00000197081.IGF2R	IGF2R	6	160390131	160534539	0.089	rs876380	-2.95	rs12202350	0.004644	4.56	604	17	enet	0.025	0.0005	0.8209	0.411691	0.888763
ENSG00000198729	ENSG00000198729.PPP1R14C	PPP1R14C	6	150464212	150571493	0.1106	rs1352976	2.84	rs1151	0.021136	-5.02	615	3	lasso	0.034	6.2e-05	-0.8165	0.414202	0.888763
ENSG00000272325	ENSG00000272325.NUDT3	NUDT3	6	34247456	34360451	0.064	rs7771877	2.95	rs17629180	0.013772	-4.58	402	402	bslmm	0.024	0.00057	-0.83	0.406518	0.888763
ENSG00000204396	ENSG00000204396.VWA7	VWA7	6	31733367	31745108	0.6597	rs2071293	-4.11	rs6907185	0.0392	-6.19	191	59	enet	0.25	9.7e-30	-0.893	0.37202	0.888763
ENSG00000013374	ENSG00000013374.NUB1	NUB1	7	151038785	151075535	0.1123	rs4726100	3.47	rs394259	0.104	6.96	527	527	bslmm	0.11	3.7e-13	-0.8953	0.371	0.888763
ENSG00000058091	ENSG00000058091.CDK14	CDK14	7	90095738	90839905	0.0602	rs2888830	-2.73	rs17772667	0.00576	-4.14	686	30	enet	0.031	9.6e-05	-0.8031	0.422	0.888763
ENSG00000128591	ENSG00000128591.FLNC	FLNC	7	128470431	128499328	0.0904	rs10230965	-3.06	rs2270590	0.0115	4.45	308	308	bslmm	0.042	7.3e-06	-0.8796	0.379	0.888763
ENSG00000146535	ENSG00000146535.GNA12	GNA12	7	2767746	2883958	0.1909	rs6956298	-3.48	rs208358	0.125	-7.76	571	571	bslmm	0.17	6.1e-20	0.8556	0.392	0.888763
ENSG00000155660	ENSG00000155660.PDIA4	PDIA4	7	148700154	148725733	0.4364	rs822553	2.54	rs12534095	0.447	14.44	366	23	enet	0.46	4.9e-63	-0.8433	0.399	0.888763
ENSG00000176410	ENSG00000176410.DNAJC30	DNAJC30	7	73095299	73097783	0.2064	rs17401752	-3.07	rs1569061	0.047	6.02	250	20	enet	0.087	1.6e-10	0.8417	0.4	0.888763
ENSG00000180354	ENSG00000180354.MTURN	MTURN	7	30174426	30202378	0.0439	rs38449	3.05	rs2302626	0.000542	3.44	314	314	blup	0.014	0.0066	-0.8692	0.385	0.888763
ENSG00000120526	ENSG00000120526.NUDCD1	NUDCD1	8	110253148	110346614	0.2715	rs3108843	4.06	rs7012304	0.187642	9.27	354	354	bslmm	0.23	4.4e-27	0.85635	0.391804	0.888763
ENSG00000153317	ENSG00000153317.ASAP1	ASAP1	8	131064353	131455906	0.0444	rs16904374	-2.86	rs41497752	0.029335	4.47	682	2	lasso	0.031	9.2e-05	0.89903	0.368639	0.888763
ENSG00000198363	ENSG00000198363.ASPH	ASPH	8	62413116	62627155	0.118	rs4291265	-2.63	rs7840370	0.059721	5.78	475	40	enet	0.089	5.2e-11	-0.83482	0.403818	0.888763
ENSG00000240694	ENSG00000240694.PNMA2	PNMA2	8	26362202	26371608	0.1061	rs1442895	-3.27	rs2585456	0.088066	-6.77	606	1	top1	0.088	7e-11	0.87392	0.382164	0.888763
ENSG00000041982	ENSG00000041982.TNC	TNC	9	117782806	117880536	0.1767	rs2992142	-3.9	rs10817715	0.03957	-5.92	593	13	lasso	0.12	8.2e-15	-0.8078	0.419201	0.888763
ENSG00000090054	ENSG00000090054.SPTLC1	SPTLC1	9	94794281	94877666	0.0977	rs9409461	-3.46	rs2297568	0.027784	4.94	399	399	blup	0.042	7.2e-06	-0.8215	0.411335	0.888763
ENSG00000120217	ENSG00000120217.CD274	CD274	9	5450503	5470566	0.2563	rs7040270	2.39	rs866066	0.171198	7.3	410	3	lasso	0.18	2e-14	0.8565	0.3917	0.888763
ENSG00000127191	ENSG00000127191.TRAF2	TRAF2	9	139776364	139821059	0.0542	rs11145756	3.03	rs2386140	0.032565	-4.46	314	1	top1	0.033	6.9e-05	0.825	0.409368	0.888763
ENSG00000148158	ENSG00000148158.SNX30	SNX30	9	115513118	115643951	0.0925	rs1043836	2.41	rs4978512	0.00551	-3.9	516	516	bslmm	0.025	0.00043	-0.8465	0.397258	0.888763
ENSG00000148180	ENSG00000148180.GSN	GSN	9	123970072	124095121	0.0983	rs641039	3.2	rs306772	0.010734	4.91	361	361	bslmm	0.017	0.0033	0.8159	0.414563	0.888763
ENSG00000148290	ENSG00000148290.SURF1	SURF1	9	136218610	136223552	0.4432	rs7857390	-2.78	rs487820	0.273455	-11.38	528	33	enet	0.4	1.7e-52	-0.8359	0.403224	0.888763
ENSG00000196305	ENSG00000196305.IARS	IARS	9	94972489	95056038	0.0656	rs9409461	-3.46	rs1980705	0.003084	-3.87	376	376	bslmm	0.031	0.0001	-0.8058	0.420357	0.888763
ENSG00000068383	ENSG00000068383.INPP5A	INPP5A	10	134351324	134596979	0.1172	rs11146148	3.16	rs1133400	0.0613	-5.45	509	509	bslmm	0.095	1.3e-11	-0.831	0.405999	0.888763
ENSG00000122367	ENSG00000122367.LDB3	LDB3	10	88428206	88495825	0.0641	rs4525132	3.23	rs2803546	0.0383	4.19	343	1	top1	0.038	7.6e-05	-0.8237	0.410086	0.888763
ENSG00000122958	ENSG00000122958.VPS26A	VPS26A	10	70883268	70932617	0.0577	rs7908201	-2.72	rs2805915	0.0315	-4.17	478	1	top1	0.031	8.6e-05	-0.87	0.38428	0.888763
ENSG00000148798	ENSG00000148798.INA	INA	10	105036920	105050108	0.0779	rs11191548	-3.09	rs6584547	0.0403	-5.56	341	9	enet	0.074	2.7e-09	-0.8069	0.419752	0.888763
ENSG00000165443	ENSG00000165443.PHYHIPL	PHYHIPL	10	60936350	61007534	0.0459	rs7101011	2.09	rs4948550	-0.0022	-3.39	380	380	blup	0.011	0.014	0.8425	0.399523	0.888763
ENSG00000171224	ENSG00000171224.C10orf35	C10orf35	10	71390007	71393352	0.104	rs7908201	-2.72	rs7090788	0.0145	-4.49	648	15	enet	0.031	0.0001	-0.8449	0.39817	0.888763
ENSG00000171772	ENSG00000171772.SYCE1	SYCE1	10	135367404	135382876	0.0927	rs3750849	-2.36	rs3008352	0.0194	-3.56	218	218	bslmm	0.034	0.017	0.8064	0.419995	0.888763
ENSG00000185875	ENSG00000185875.THNSL1	THNSL1	10	25305587	25315593	0.0913	rs10828762	2.38	rs10828727	0.00211	-4.26	373	373	blup	0.021	0.0013	0.8447	0.398255	0.888763
ENSG00000198682	ENSG00000198682.PAPSS2	PAPSS2	10	89419370	89507462	0.0665	rs12573738	2.45	rs12414218	0.000405	-3.56	322	322	blup	0.0041	0.11	0.8763	0.380892	0.888763
ENSG00000049449	ENSG00000049449.RCN1	RCN1	11	31833939	32127301	0.1499	rs1010040	3.12	rs224633	0.135	-7.94	491	1	top1	0.13	3.8e-16	0.8195	0.41251	0.888763
ENSG00000074201	ENSG00000074201.CLNS1A	CLNS1A	11	77225981	77348850	0.0576	rs606732	-3.17	rs4944176	0.02564	4.6	402	402	blup	0.043	5.8e-06	-0.8083	0.41892	0.888763
ENSG00000109854	ENSG00000109854.HTATIP2	HTATIP2	11	20385231	20405329	0.4554	rs16906552	2.57	rs10833312	0.32221	-12.12	645	9	lasso	0.41	3e-53	-0.8215	0.41138	0.888763
ENSG00000110063	ENSG00000110063.DCPS	DCPS	11	126173647	126215644	0.2038	rs613214	2.45	rs1893352	0.06627	6.72	662	662	bslmm	0.16	2.7e-19	-0.8496	0.39557	0.888763
ENSG00000110074	ENSG00000110074.FOXRED1	FOXRED1	11	126138950	126148026	0.1468	rs613214	2.45	rs591163	0.11318	-7.59	612	1	top1	0.11	1.1e-13	0.8749	0.38164	0.888763
ENSG00000133805	ENSG00000133805.AMPD3	AMPD3	11	10329860	10529126	0.2926	rs4910149	-4.51	rs11604833	0.1778	9.04	538	39	enet	0.2	2.2e-24	0.8325	0.40514	0.888763
ENSG00000149115	ENSG00000149115.TNKS1BP1	TNKS1BP1	11	57067112	57092426	0.0308	rs12419699	-3.26	rs7130020	0.0073	-3.84	400	400	blup	0.0079	0.032	-0.8688	0.38497	0.888763
ENSG00000165912	ENSG00000165912.PACSIN3	PACSIN3	11	47199076	47207994	0.0662	rs12577603	2.11	rs1352307	0.04946	5.6	280	10	lasso	0.062	6.9e-08	0.8739	0.38216	0.888763
ENSG00000167799	ENSG00000167799.NUDT8	NUDT8	11	67395409	67397401	0.0561	rs1638571	-3.35	rs7102670	0.0461	4.35	186	1	top1	0.046	3.2e-05	-0.8456	0.3978	0.888763
ENSG00000174775	ENSG00000174775.HRAS	HRAS	11	532242	537287	0.0632	rs7936397	2.23	rs12806062	0.03527	5.16	384	4	lasso	0.043	5.1e-06	0.8868	0.3752	0.888763
ENSG00000177225	ENSG00000177225.PDDC1	PDDC1	11	767220	777488	0.0736	rs2672794	2.34	rs12224894	0.05678	5.11	398	1	top1	0.057	3.9e-07	0.8057	0.42043	0.888763
ENSG00000181924	ENSG00000181924.COA4	COA4	11	73583712	73588033	0.4847	rs17132911	-2.74	rs11235911	0.04058	-5.73	274	65	enet	0.15	1.6e-17	0.8489	0.39596	0.888763
ENSG00000183020	ENSG00000183020.AP2A2	AP2A2	11	924894	1012239	0.1571	rs2672794	2.34	rs10902264	0.10633	-7.25	400	8	lasso	0.11	1.1e-13	0.811	0.41734	0.888763
ENSG00000053702	ENSG00000053702.NRIP2	NRIP2	12	2934514	2944710	0.0713	rs11062435	2.69	rs6489402	0.037694	-4.34	524	1	top1	0.038	1.9e-05	-0.84939	0.39566	0.888763
ENSG00000065357	ENSG00000065357.DGKA	DGKA	12	56321103	56347811	0.1755	rs12824144	-3.26	rs2069391	0.04545	-6.06	251	31	enet	0.14	1.4e-16	-0.81077	0.4175	0.888763
ENSG00000081760	ENSG00000081760.AACS	AACS	12	125549925	125627873	0.1714	rs12579740	3.09	rs10846823	0.082102	7.32	527	527	bslmm	0.16	2.3e-19	-0.83747	0.40233	0.888763
ENSG00000089159	ENSG00000089159.PXN	PXN	12	120648250	120703574	0.0921	rs10849778	3.2	rs1634814	0.074571	6.02	363	1	top1	0.075	2.1e-09	-0.88898	0.37401	0.888763
ENSG00000110931	ENSG00000110931.CAMKK2	CAMKK2	12	121675497	121736111	0.421	rs28637676	-2.71	rs3794207	0.179654	9.41	362	14	lasso	0.27	1.3e-32	0.84491	0.39816	0.888763
ENSG00000139220	ENSG00000139220.PPFIA2	PPFIA2	12	81652045	82153332	0.1196	rs7309071	3.41	rs1921046	0.047451	4.96	527	33	enet	0.068	9.6e-09	0.83895	0.4015	0.888763
ENSG00000152556	ENSG00000152556.PFKM	PFKM	12	48498922	48540187	0.2417	rs4760648	-2.5	rs2269935	0.376137	-13.07	495	16	lasso	0.38	1.1e-49	0.88961	0.37368	0.888763
ENSG00000068650	ENSG00000068650.ATP11A	ATP11A	13	113344643	113541482	0.0568	rs928194	-2.9	rs1290177	0.00717	-4.24	498	498	blup	0.015	0.0053	0.8063	0.4201	0.888763
ENSG00000102531	ENSG00000102531.FNDC3A	FNDC3A	13	49550048	49783915	0.0718	rs7990472	-2.73	rs9535179	0.07	-6.45	459	3	lasso	0.073	3.4e-09	-0.8138	0.4158	0.888763
ENSG00000102753	ENSG00000102753.KPNA3	KPNA3	13	50273447	50367057	0.0592	rs1407440	3.02	rs11148167	0.0202	-4.61	375	1	top1	0.02	0.0014	0.8374	0.4024	0.888763
ENSG00000152749	ENSG00000152749.GPR180	GPR180	13	95254157	95286899	0.1294	rs9584241	-2.43	rs9556402	0.0225	-4.78	562	562	blup	0.047	7e-06	0.8568	0.3915	0.888763
ENSG00000185989	ENSG00000185989.RASA3	RASA3	13	114747194	114898086	0.0638	rs9314891	-3.76	rs3812831	-0.000348	-4.07	238	238	blup	0.015	0.0052	0.8221	0.411	0.888763
ENSG00000053770	ENSG00000053770.AP5M1	AP5M1	14	57735627	57756797	0.1488	rs12884744	-2.84	rs7143894	0.12795	-6.83	350	1	top1	0.13	2.2e-12	0.83331	0.405	0.888763
ENSG00000100678	ENSG00000100678.SLC8A3	SLC8A3	14	70510934	70655787	0.1348	rs1205233	-3.4	rs6573939	0.00637	3.45	486	486	blup	0.029	0.00019	-0.80787	0.419	0.888763
ENSG00000140022	ENSG00000140022.STON2	STON2	14	81727000	81902809	0.1802	rs7141930	-2.24	rs2241621	0.15897	8.62	445	1	top1	0.16	6.2e-19	-0.85382	0.393	0.888763
ENSG00000129003	ENSG00000129003.VPS13C	VPS13C	15	62144588	62352672	0.2963	rs2243453	-5.67	rs11634516	0.153023	8.59	580	41	enet	0.24	9.7e-29	0.8311	0.40589	0.888763
ENSG00000140284	ENSG00000140284.SLC27A2	SLC27A2	15	50474393	50528592	0.152	rs1542958	-2.01	rs8041124	0.13549	-7.94	397	1	top1	0.14	9.4e-16	-0.8463	0.39737	0.888763
ENSG00000157766	ENSG00000157766.ACAN	ACAN	15	89346674	89418585	0.1087	rs10438429	3.26	rs4932425	0.114373	7.63	424	424	bslmm	0.12	4.6e-14	-0.8243	0.40979	0.888763
ENSG00000169032	ENSG00000169032.MAP2K1	MAP2K1	15	66679155	66784650	0.0555	rs8027997	2.35	rs12592213	0.046276	4.87	543	1	top1	0.046	2.3e-06	0.8841	0.37662	0.888763
ENSG00000169758	ENSG00000169758.C15orf27	TMEM266	15	76352178	76521462	0.0802	rs8031394	-1.81	rs4886780	0.075919	-6.4	292	6	lasso	0.099	4.6e-11	0.8522	0.39408	0.888763
ENSG00000178802	ENSG00000178802.MPI	MPI	15	75182346	75191798	0.2143	rs3812945	2.08	rs11854704	0.319688	-12.22	217	28	enet	0.35	7.1e-44	0.8556	0.39223	0.888763
ENSG00000180979	ENSG00000180979.LRRC57	LRRC57	15	42834720	42841000	0.1324	rs17767270	3.47	rs34359922	0.065899	5.9	274	1	top1	0.066	1.8e-08	-0.8185	0.41306	0.888763
ENSG00000065427	ENSG00000065427.KARS	KARS	16	75661622	75682541	0.0864	rs7192740	-2.38	rs11149843	0.030824	-5.73	350	350	blup	0.062	4.3e-08	0.8424	0.4	0.888763
ENSG00000130731	ENSG00000130731.C16orf13	METTL26	16	684429	686358	0.0508	rs11645697	-4.11	rs2076142	0.032668	4.64	385	385	bslmm	0.046	2.3e-06	0.8061	0.42	0.888763
ENSG00000140848	ENSG00000140848.CPNE2	CPNE2	16	57126449	57181878	0.1693	rs11859006	-2.54	rs291053	0.121135	-7.52	472	17	enet	0.14	3.2e-16	0.8157	0.415	0.888763
ENSG00000166780	ENSG00000166780.C16orf45	C16orf45	16	15528152	15718885	0.0556	rs9929598	-2.51	rs12923446	0.027975	-4.44	386	1	top1	0.028	0.00021	-0.8696	0.385	0.888763
ENSG00000196502	ENSG00000196502.SULT1A1	SULT1A1	16	28616903	28634946	0.3092	rs7498665	-2.46	rs4787456	0.331743	-12.3	163	163	bslmm	0.35	8.3e-45	0.8919	0.372	0.888763
ENSG00000072134	ENSG00000072134.EPN2	EPN2	17	19118928	19240028	0.1563	rs16960454	-2.79	rs35475444	0.00813	-4.03	235	235	blup	0.054	3.6e-07	-0.86184	0.389	0.888763
ENSG00000108433	ENSG00000108433.GOSR2	GOSR2	17	45000483	45105003	0.1306	rs199457	-10.87	rs17676978	0.03197	-5.6	269	269	blup	0.086	2.3e-10	-0.85902	0.39	0.888763
ENSG00000131899	ENSG00000131899.LLGL1	LLGL1	17	18128901	18148189	0.2145	rs3818717	-2.59	rs2290507	0.05104	6.47	259	11	lasso	0.12	1.4e-14	-0.82598	0.409	0.888763
ENSG00000141298	ENSG00000141298.SSH2	SSH2	17	27952956	28257294	0.0263	rs565977	2.2	rs7226121	0.01213	3.97	369	369	blup	0.018	0.003	0.81007	0.418	0.888763
ENSG00000141504	ENSG00000141504.SAT2	SAT2	17	7529552	7531194	0.5812	rs11867551	2.84	rs13894	0.45411	-14.5	424	19	enet	0.55	1.9e-79	0.83417	0.404	0.888763
ENSG00000172171	ENSG00000172171.TEFM	TEFM	17	29224354	29233838	0.2547	rs9913470	1.76	rs11650305	0.14845	-5.05	231	1	top1	0.15	1.8e-06	0.89115	0.373	0.888763
ENSG00000176994	ENSG00000176994.SMCR8	SMCR8	17	18218624	18226517	0.1169	rs854764	-1.97	rs584300	0.01157	4.98	250	250	blup	0.04	1.2e-05	-0.87626	0.381	0.888763
ENSG00000198231	ENSG00000198231.DDX42	DDX42	17	61850963	61896677	0.0338	rs8082170	2.2	rs3020619	0.02887	4.7	295	1	top1	0.029	0.00016	-0.82721	0.408	0.888763
ENSG00000133313	ENSG00000133313.CNDP2	CNDP2	18	72163051	72188366	0.3298	rs9959340	2.75	rs7230572	0.13904	-8.38	449	449	bslmm	0.23	5.9e-28	0.81	0.4177	0.888763
ENSG00000134444	ENSG00000134444.KIAA1468	KIAA1468	18	59854491	59974355	0.1413	rs3178105	-3.12	rs2980980	0.11195	-7.93	496	496	bslmm	0.13	3.2e-15	0.835	0.404	0.888763
ENSG00000166974	ENSG00000166974.MAPRE2	MAPRE2	18	32556892	32723434	0.0523	rs573269	3.03	rs532455	-0.001507	-3.4	410	410	blup	0.014	0.0068	0.833	0.4047	0.888763
ENSG00000065000	ENSG00000065000.AP3D1	AP3D1	19	2100988	2164464	0.0861	rs4807287	-2.27	rs2072304	0.0578	-5.34	339	2	lasso	0.06	7.4e-08	0.8445	0.39839	0.888763
ENSG00000104979	ENSG00000104979.C19orf53	C19orf53	19	13884982	13889276	0.1041	rs40282	2.45	rs2277947	0.0863	-6.37	287	1	top1	0.086	1.3e-10	-0.85115	0.39469	0.888763
ENSG00000129353	ENSG00000129353.SLC44A2	SLC44A2	19	10713133	10755235	0.1	rs8113091	-2.77	rs8102380	0.117	8.3	330	7	lasso	0.15	2.1e-17	-0.81413	0.41557	0.888763
ENSG00000160439	ENSG00000160439.RDH13	RDH13	19	55550476	55582659	0.343	rs12461856	-2.62	rs3745913	0.168	-8.82	403	8	lasso	0.23	4.5e-28	-0.88427	0.37655	0.888763
ENSG00000161618	ENSG00000161618.ALDH16A1	ALDH16A1	19	49956426	49974305	0.3646	rs2303054	3.22	rs2293013	0.326	12.27	341	23	enet	0.33	2.5e-41	-0.84618	0.39745	0.888763
ENSG00000171903	ENSG00000171903.CYP4F11	CYP4F11	19	16023177	16045677	0.2386	rs4264508	-2.71	rs1060467	0.179	8.81	508	8	lasso	0.18	3.3e-20	0.85377	0.39323	0.888763
ENSG00000185800	ENSG00000185800.DMWD	DMWD	19	46286205	46296060	0.0445	rs11670462	3.48	rs9807819	0.0193	4.32	349	1	top1	0.019	0.0018	0.81957	0.41246	0.888763
ENSG00000187867	ENSG00000187867.PALM3	PALM3	19	14164177	14169971	0.085	rs40282	2.45	rs10424865	0.0095	-4.47	242	9	enet	0.015	0.0047	0.89603	0.37024	0.888763
ENSG00000101474	ENSG00000101474.APMAP	APMAP	20	24943561	24973615	0.1193	rs6050255	-2.73	rs6114995	0.11	-8.21	448	4	lasso	0.13	9e-16	-0.89709	0.369672	0.888763
ENSG00000141959	ENSG00000141959.PFKL	PFKL	21	45719934	45747259	0.2297	rs2838407	2.6	rs8134520	0.15175	-8.68	448	448	bslmm	0.21	1.4e-24	-0.815332	0.414882	0.888763
ENSG00000160179	ENSG00000160179.ABCG1	ABCG1	21	43619799	43717354	0.1395	rs9977743	3.33	rs2839437	-0.00101	-3.23	817	817	blup	0.024	0.004	0.890746	0.373065	0.888763
ENSG00000099992	ENSG00000099992.TBC1D10A	TBC1D10A	22	30687979	30723035	0.104	rs13053923	2.82	rs13058084	0.07478	-5.89	379	1	top1	0.075	3.4e-09	-0.8247	0.40954	0.888763
ENSG00000100033	ENSG00000100033.PRODH	PRODH	22	18900294	18924066	0.4109	rs9605957	-2.68	rs2005883	0.0897	-7.28	356	7	lasso	0.22	1.3e-26	0.8798	0.37899	0.888763
ENSG00000183785	ENSG00000183785.TUBA8	TUBA8	22	18593097	18629321	0.3623	rs873387	-3.05	rs3827281	0.13102	-8.58	397	397	bslmm	0.24	3.4e-29	-0.8239	0.40998	0.888763
ENSG00000184076	ENSG00000184076.UQCR10	UQCR10	22	30163358	30166402	0.3622	rs1049536	2.32	rs17647135	0.13681	-8.33	331	331	bslmm	0.25	8e-31	-0.8107	0.41755	0.888763
ENSG00000240972	ENSG00000240972.MIF	MIF	22	24236191	24237414	0.2253	rs131422	3.04	rs5751759	0.13568	-7.9	379	379	bslmm	0.15	2.3e-17	0.8334	0.40462	0.888763
ENSG00000145439	ENSG00000145439.CBR4	CBR4	4	169784921	169931426	0.1254	rs6553416	3.53	rs11132668	0.107334	-7.22	528	1	top1	0.11	5.1e-13	-0.8	0.424	0.88993
ENSG00000151806	ENSG00000151806.GUF1	GUF1	4	44680444	44702943	0.1975	rs17599556	-2.16	rs1547525	0.241755	-10.72	347	10	lasso	0.28	9.3e-34	0.8002	0.424	0.88993
ENSG00000165714	ENSG00000165714.LOH12CR1	BORCS5	12	12510013	12619840	0.1126	rs11830917	2.73	rs3751262	0.074555	-5.95	538	1	top1	0.075	2.1e-09	0.80039	0.42348	0.88993
ENSG00000171298	ENSG00000171298.GAA	GAA	17	78075355	78093678	0.256	rs7212223	-2.96	rs12450199	0.1366	-8.53	399	9	lasso	0.23	3.3e-27	0.80182	0.423	0.88993
ENSG00000135916	ENSG00000135916.ITM2C	ITM2C	2	231729354	231743963	0.1886	rs1561325	-2.65	rs6750171	0.121196	-7.53	428	1	top1	0.12	1.9e-14	0.79818	0.425	0.890511
ENSG00000132965	ENSG00000132965.ALOX5AP	ALOX5AP	13	31309645	31338556	0.0898	rs12870835	3.54	rs4445746	0.00211	3.38	496	496	blup	0.027	0.0019	-0.7984	0.4247	0.890511
ENSG00000127481	ENSG00000127481.UBR4	UBR4	1	19401000	19536770	0.0483	rs6663221	-3.51	rs4504911	-0.001552	-3.48	522	522	bslmm	0.014	0.0064	0.79511	0.427	0.891506
ENSG00000185420	ENSG00000185420.SMYD3	SMYD3	1	245912642	246670614	0.1237	rs819896	3.29	rs10924751	-0.000649	3.48	880	880	bslmm	0.017	0.0038	-0.79225	0.428	0.891506
ENSG00000197885	ENSG00000197885.NKIRAS1	NKIRAS1	3	23933151	23988082	0.0526	rs4858604	3.03	rs7637968	0.067429	5.64	477	1	top1	0.067	1.2e-08	0.79261	0.42801	0.891506
ENSG00000109576	ENSG00000109576.AADAT	AADAT	4	170981373	171012850	0.0875	rs6821231	-4.21	rs12648095	0.031894	-4.73	311	311	blup	0.043	5e-05	-0.7934	0.428	0.891506
ENSG00000213930	ENSG00000213930.GALT	GALT	9	34638130	34651032	0.2101	rs13283064	3.78	rs11575584	0.149603	-8.52	328	3	lasso	0.15	8.1e-18	0.7937	0.427352	0.891506
ENSG00000103150	ENSG00000103150.MLYCD	MLYCD	16	83932731	83949787	0.2804	rs7203064	2.74	rs9923900	0.223369	-10.32	871	6	lasso	0.22	5.5e-27	0.7948	0.427	0.891506
ENSG00000100997	ENSG00000100997.ABHD12	ABHD12	20	25275379	25371619	0.2998	rs6050255	-2.73	rs11697384	0.028	5.59	339	339	bslmm	0.19	1.2e-22	0.79441	0.426958	0.891506
ENSG00000197430	ENSG00000197430.OPALIN	OPALIN	10	98102973	98119092	0.1285	rs10882742	3.43	rs17479230	0.0614	-5.54	398	398	bslmm	0.083	2.8e-10	0.7915	0.428655	0.892095
ENSG00000116977	ENSG00000116977.LGALS8	LGALS8	1	236681300	236716281	0.2507	rs1266381	-3.86	rs12069618	0.115599	7.58	548	1	top1	0.12	6.1e-14	-0.78898	0.43	0.892128
ENSG00000164253	ENSG00000164253.WDR41	WDR41	5	76721795	76916436	0.117	rs10044684	-2.871	rs4273585	0.142877	-8.12	542	1	top1	0.14	4.7e-17	-0.78899	0.43012	0.892128
ENSG00000105939	ENSG00000105939.ZC3HAV1	ZC3HAV1	7	138728266	138794465	0.0857	rs4732365	-3.56	rs6945954	0.0634	5.87	380	380	bslmm	0.064	2.8e-08	-0.7892	0.43	0.892128
ENSG00000065613	ENSG00000065613.SLK	SLK	10	105726959	105788991	0.2967	rs500144	-2.14	rs7924310	0.0593	6.49	387	42	enet	0.22	2.5e-26	-0.7895	0.429811	0.892128
ENSG00000148484	ENSG00000148484.RSU1	RSU1	10	16632610	16859527	0.1292	rs1052708	2.57	rs1797076	0.104	7.09	635	6	enet	0.12	1.2e-14	-0.788	0.430724	0.892628
ENSG00000088256	ENSG00000088256.GNA11	GNA11	19	3094408	3124002	0.0949	rs10409042	2.26	rs308054	0.0243	-5.16	341	29	enet	0.039	1.3e-05	-0.78718	0.43118	0.892822
ENSG00000163191	ENSG00000163191.S100A11	S100A11	1	152004982	152020383	0.0522	rs16828436	-2.59	rs1123855	-0.00199	3.63	322	322	blup	0.024	0.0006	0.78215	0.434	0.893401
ENSG00000084754	ENSG00000084754.HADHA	HADHA	2	26413504	26467594	0.037	rs3791731	3.83	rs7564397	0.009436	-4.32	321	321	bslmm	0.024	0.0005	0.78299	0.434	0.893401
ENSG00000115947	ENSG00000115947.ORC4	ORC4	2	148687968	148779147	0.0589	rs4972345	3.38	rs1377454	0.05841	-5.79	319	13	enet	0.073	6e-08	-0.78478	0.433	0.893401
ENSG00000145242	ENSG00000145242.EPHA5	EPHA5	4	66185281	66536213	0.0512	rs7697278	-2.75	rs7676833	0.006389	-4.57	499	499	bslmm	0.014	0.0062	0.7834	0.433	0.893401
ENSG00000096060	ENSG00000096060.FKBP5	FKBP5	6	35541362	35696360	0.0974	rs820101	-3.57	rs9394309	0.050424	-5.16	363	1	top1	0.05	8.2e-07	0.7828	0.433749	0.893401
ENSG00000039523	ENSG00000039523.FAM65A	FAM65A	16	67552321	67580691	0.0303	rs16942887	-1.32	rs6499137	0.034898	-4.44	94	1	top1	0.035	3.7e-05	0.7835	0.433	0.893401
ENSG00000099800	ENSG00000099800.TIMM13	TIMM13	19	2425622	2427892	0.1286	rs4807287	-2.27	rs4807260	0.127	7.75	364	1	top1	0.13	4e-15	0.78323	0.43349	0.893401
ENSG00000157827	ENSG00000157827.FMNL2	FMNL2	2	153191751	153506348	0.155	rs4146903	2.94	rs4664114	0.092391	-6.56	491	7	lasso	0.11	6.5e-13	0.77887	0.436	0.893679
ENSG00000196290	ENSG00000196290.NIF3L1	NIF3L1	2	201754050	201768655	0.0917	rs9917376	2.41	rs11894842	0.083293	6.47	393	1	top1	0.083	2.3e-10	0.78052	0.435	0.893679
ENSG00000106153	ENSG00000106153.CHCHD2	CHCHD2	7	56169262	56174269	0.1008	rs7793921	-2.88	rs4948106	0.0769	-7.05	237	237	blup	0.12	1.2e-14	-0.7782	0.436	0.893679
ENSG00000119946	ENSG00000119946.CNNM1	CNNM1	10	101088856	101154087	0.1844	rs1035213	2.9	rs2298316	0.116	-7.35	430	19	enet	0.13	9.1e-16	-0.7784	0.436313	0.893679
ENSG00000198825	ENSG00000198825.INPP5F	INPP5F	10	121485609	121588652	0.05	rs2234962	4.5	rs2475321	0.00442	-3.94	464	464	blup	0.019	0.0019	0.7811	0.434749	0.893679
ENSG00000110675	ENSG00000110675.ELMOD1	ELMOD1	11	107461817	107537505	0.2066	rs6588953	-1.77	rs10789627	0.06973	6.57	420	420	bslmm	0.097	8e-12	-0.7788	0.43611	0.893679
ENSG00000116641	ENSG00000116641.DOCK7	DOCK7	1	62920399	63153969	0.0487	rs1325742	-3.44	rs12136083	0.048572	-5	582	1	top1	0.049	1.3e-06	-0.77663	0.437	0.893906
ENSG00000135678	ENSG00000135678.CPM	CPM	12	69235977	69365350	0.2887	rs10129014	2.57	rs17106030	0.226641	-10.16	493	17	enet	0.24	9.5e-29	-0.77701	0.43715	0.893906
ENSG00000117748	ENSG00000117748.RPA2	RPA2	1	28218035	28241257	0.277	rs4243820	-3.77	rs17257252	0.070939	5.88	189	27	enet	0.13	2.1e-15	0.77119	0.441	0.894762
ENSG00000126088	ENSG00000126088.UROD	UROD	1	45477819	45481247	0.0465	rs3219484	-2.96	rs998418	0.014342	-4.14	299	299	bslmm	0.023	0.00073	0.77583	0.438	0.894762
ENSG00000143164	ENSG00000143164.DCAF6	DCAF6	1	167905021	168045081	0.1686	rs1773548	-2.74	rs11558511	0.157221	-8.51	526	1	top1	0.16	1.4e-18	-0.7704	0.441	0.894762
ENSG00000162909	ENSG00000162909.CAPN2	CAPN2	1	223889295	223963720	0.4112	rs4653930	-4.08	rs6678103	0.075217	-6.92	371	371	bslmm	0.2	4e-24	0.7732	0.439	0.894762
ENSG00000144959	ENSG00000144959.NCEH1	NCEH1	3	172348039	172429008	0.0915	rs13094143	2.93	rs234012	0.00158	-4.43	468	468	blup	0.047	2e-06	-0.7654	0.44403	0.894762
ENSG00000145192	ENSG00000145192.AHSG	AHSG	3	186330712	186339107	0.1169	rs4686799	3.56	rs2070633	0.071999	-6.38	509	10	lasso	0.089	7.5e-11	-0.77224	0.43997	0.894762
ENSG00000121897	ENSG00000121897.LIAS	LIAS	4	39460620	39479273	0.1581	rs17510603	-2.78	rs17431867	0.086895	-6.13	356	356	bslmm	0.14	3.4e-15	-0.7652	0.444	0.894762
ENSG00000184985	ENSG00000184985.SORCS2	SORCS2	4	7194265	7744554	0.0946	rs4234805	-2.89	rs1544402	0.035653	-5.32	959	1	top1	0.036	3.1e-05	0.7646	0.444	0.894762
ENSG00000152932	ENSG00000152932.RAB3C	RAB3C	5	57878048	58155213	0.2386	rs11959801	2.898	rs292969	0.154113	8.4	667	1	top1	0.15	2.3e-18	-0.76527	0.44411	0.894762
ENSG00000106701	ENSG00000106701.FSD1L	FSD1L	9	108210077	108314714	0.1615	rs2417672	2.55	rs12555267	0.09538	-7.02	444	7	lasso	0.13	6.4e-16	0.7663	0.44348	0.894762
ENSG00000119326	ENSG00000119326.CTNNAL1	CTNNAL1	9	111704851	111775809	0.1364	rs7859673	-3.01	rs1341215	0.074309	5.92	600	600	bslmm	0.12	6e-12	0.7732	0.439376	0.894762
ENSG00000155229	ENSG00000155229.MMS19	MMS19	10	99218081	99258551	0.1376	rs4917793	2.89	rs3740526	0.083	-6.35	443	1	top1	0.083	2.5e-10	-0.7679	0.442559	0.894762
ENSG00000149089	ENSG00000149089.APIP	APIP	11	34874641	34938046	0.4013	rs10836291	-3.31	rs2956106	0.48489	14.82	676	17	lasso	0.57	2.3e-84	-0.7732	0.43938	0.894762
ENSG00000065150	ENSG00000065150.IPO5	IPO5	13	98605912	98676551	0.0732	rs9517293	3.22	rs8001181	0.0457	5.18	493	1	top1	0.046	2.6e-06	-0.7669	0.4432	0.894762
ENSG00000139921	ENSG00000139921.TMX1	TMX1	14	51706880	51722759	0.0853	rs4595717	3.1	rs9672122	0.03399	5.61	581	6	lasso	0.055	2.7e-07	0.77249	0.44	0.894762
ENSG00000185624	ENSG00000185624.P4HB	P4HB	17	79801035	79818570	0.1321	rs4239275	-2.99	rs35170948	0.08771	-6.62	242	1	top1	0.088	7.6e-11	-0.7669	0.443	0.894762
ENSG00000104866	ENSG00000104866.PPP1R37	PPP1R37	19	45594654	45651335	0.1054	rs11670462	3.48	rs12984180	0.00945	-4.62	341	341	blup	0.032	7.3e-05	-0.76861	0.44213	0.894762
ENSG00000100034	ENSG00000100034.PPM1F	PPM1F	22	22273793	22307209	0.1516	rs5750432	2.97	rs9610608	0.11265	-7.66	314	11	enet	0.15	2.5e-17	-0.7654	0.44406	0.894762
ENSG00000137040	ENSG00000137040.RANBP6	RANBP6	9	6011043	6015618	0.0543	rs10975444	2.37	rs10975369	0.037126	-4.21	339	339	blup	0.039	1.3e-05	-0.7641	0.444812	0.89509
ENSG00000131323	ENSG00000131323.TRAF3	TRAF3	14	103243813	103377837	0.1033	rs942016	-3.24	rs3803286	0.12551	7.64	316	1	top1	0.13	4.6e-15	-0.76428	0.445	0.89509
ENSG00000198954	ENSG00000198954.KIAA1279	KIF1BP	10	70748487	70776738	0.2809	rs17557564	2.36	rs2487707	0.292	-11.51	389	27	enet	0.3	2.2e-36	0.7605	0.446966	0.898229
ENSG00000151327	ENSG00000151327.FAM177A1	FAM177A1	14	35514113	35582336	0.1026	rs1712355	-3.29	rs799488	0.02134	6.04	349	349	bslmm	0.092	2.9e-11	0.75793	0.448	0.898229
ENSG00000182175	ENSG00000182175.RGMA	RGMA	15	93586636	93632433	0.2395	rs12593921	2.6	rs17706224	0.103231	-7.05	622	48	enet	0.13	7.1e-15	-0.7587	0.44802	0.898229
ENSG00000152214	ENSG00000152214.RIT2	RIT2	18	40323192	40695657	0.1288	rs12456492	4.57	rs12454989	0.027252	4.86	435	435	blup	0.058	2.2e-07	0.759	0.4477	0.898229
ENSG00000090273	ENSG00000090273.NUDC	NUDC	1	27226729	27273353	0.099	rs11576136	-2.65	rs537951	0.039801	-5.28	231	8	enet	0.079	6.1e-10	0.75715	0.449	0.89854
ENSG00000138030	ENSG00000138030.KHK	KHK	2	27309615	27323640	0.4836	rs4665963	3.21	rs2304681	0.525563	-14.83	277	3	lasso	0.53	1.4e-69	0.75681	0.449	0.89854
ENSG00000172020	ENSG00000172020.GAP43	GAP43	3	115342171	115440337	0.1155	rs14360	2.29	rs1499953	0.039026	5.23	389	31	enet	0.077	1.1e-09	0.75543	0.44999	0.89854
ENSG00000136295	ENSG00000136295.TTYH3	TTYH3	7	2671585	2704436	0.1939	rs6956298	-3.48	rs10254690	0.0815	6.5	492	492	bslmm	0.11	7.5e-13	0.7555	0.45	0.89854
ENSG00000036448	ENSG00000036448.MYOM2	MYOM2	8	1993155	2113475	0.2199	rs1025798	-3.2	rs3779865	0.173241	6.68	697	697	bslmm	0.22	5.4e-14	0.75601	0.449644	0.89854
ENSG00000146005	ENSG00000146005.PSD2	PSD2	5	139175406	139224051	0.0598	rs265158	-2.088	rs3756675	0.026591	4.32	256	3	lasso	0.034	4.5e-05	-0.75309	0.4514	0.900605
ENSG00000079689	ENSG00000079689.SCGN	SCGN	6	25652464	25702011	0.1293	rs4712976	2.62	rs9348685	0.075324	5.9	605	7	lasso	0.092	1.1e-10	-0.7511	0.452609	0.900692
ENSG00000147471	ENSG00000147471.PROSC	PROSC	8	37620111	37637283	0.1637	rs2298321	-2.67	rs7463174	0.097685	6.85	207	1	top1	0.098	6.1e-12	-0.75058	0.452907	0.900692
ENSG00000133030	ENSG00000133030.MPRIP	MPRIP	17	16945859	17120993	0.0957	rs6502557	2.6	rs1736200	0.03563	5.13	367	4	lasso	0.052	5e-07	-0.75127	0.452	0.900692
ENSG00000100284	ENSG00000100284.TOM1	TOM1	22	35695268	35743985	0.0538	rs4635628	2.41	rs138777	0.03031	4.37	499	1	top1	0.03	0.00012	0.7512	0.45254	0.900692
ENSG00000132330	ENSG00000132330.SCLY	SCLY	2	238969530	239008054	0.4833	rs13405506	2.94	rs17069	0.408016	14.13	454	23	enet	0.55	6.9e-80	-0.74825	0.454	0.901284
ENSG00000137266	ENSG00000137266.SLC22A23	SLC22A23	6	3269196	3457256	0.0994	rs9405636	-2.35	rs7758776	0.068679	-5.69	624	6	lasso	0.07	6.8e-09	0.7477	0.454669	0.901284
ENSG00000006625	ENSG00000006625.GGCT	GGCT	7	30536237	30591095	0.3654	rs38449	3.05	rs38410	0.319	12.18	378	378	bslmm	0.39	7.3e-50	0.7492	0.454	0.901284
ENSG00000108064	ENSG00000108064.TFAM	TFAM	10	60144782	60158981	0.1987	rs10509084	2.47	rs9971104	0.163	-8.68	370	1	top1	0.16	2.3e-19	0.7477	0.454655	0.901284
ENSG00000132906	ENSG00000132906.CASP9	CASP9	1	15817327	15853029	0.2116	rs523125	2.73	rs4646092	0.154426	-7.55	520	35	enet	0.28	7.9e-20	-0.74479	0.456	0.902096
ENSG00000171488	ENSG00000171488.LRRC8C	LRRC8C	1	90098631	90235462	0.0914	rs4658301	-2.57	rs2390794	0.061041	6.08	367	9	lasso	0.084	2.1e-10	0.74401	0.457	0.902096
ENSG00000188157	ENSG00000188157.AGRN	AGRN	1	955503	991496	0.0707	rs6687776	-2.54	rs2465136	0.026293	-4.7	92	1	top1	0.026	0.00031	0.74281	0.458	0.902096
ENSG00000169814	ENSG00000169814.BTD	BTD	3	15642848	15687329	0.1002	rs1991878	2.3	rs12495710	0.047572	-4.99	394	22	enet	0.078	1.4e-08	0.74212	0.45801	0.902096
ENSG00000137168	ENSG00000137168.PPIL1	PPIL1	6	36822603	36842800	0.3797	rs1321310	3.21	rs236350	0.166777	-8.81	502	502	bslmm	0.17	1.9e-20	-0.7451	0.456233	0.902096
ENSG00000213920	ENSG00000213920.MDP1	MDP1	14	24683143	24685276	0.2682	rs8008583	2.98	rs2295319	0.07226	5.84	413	413	bslmm	0.14	3.5e-17	-0.74249	0.458	0.902096
ENSG00000167186	ENSG00000167186.COQ7	COQ7	16	19078921	19091417	0.3324	rs11343	2.48	rs7192898	0.339892	12.39	309	1	top1	0.34	1.5e-42	0.7446	0.457	0.902096
ENSG00000166479	ENSG00000166479.TMX3	TMX3	18	66340925	66382535	0.0861	rs17080521	3.15	rs309250	0.013333	4.35	416	416	blup	0.035	3.8e-05	-0.746	0.4558	0.902096
ENSG00000120437	ENSG00000120437.ACAT2	ACAT2	6	160181360	160200144	0.1138	rs876380	-2.95	rs13202042	0.111067	7.38	518	21	enet	0.11	7.1e-14	0.7388	0.460023	0.903578
ENSG00000122335	ENSG00000122335.SERAC1	SERAC1	6	158530536	158589312	0.419	rs1753196	-3.88	rs2502607	0.138866	-8.17	556	556	bslmm	0.24	1.4e-28	0.7367	0.461331	0.903578
ENSG00000106993	ENSG00000106993.CDC37L1	CDC37L1	9	4679559	4708398	0.0796	rs10974371	-2.95	rs445684	0.029807	-5.1	646	21	enet	0.053	4.8e-07	-0.7391	0.459875	0.903578
ENSG00000137501	ENSG00000137501.SYTL2	SYTL2	11	85405267	85522184	0.1813	rs12225782	-3.16	rs1151152	0.0248	-4.46	365	365	bslmm	0.034	4.7e-05	-0.7373	0.46095	0.903578
ENSG00000165379	ENSG00000165379.LRFN5	LRFN5	14	42076773	42373752	0.0489	rs12432940	2.39	rs17181601	0.04311	-4.99	425	1	top1	0.043	5e-06	-0.73643	0.461	0.903578
ENSG00000104980	ENSG00000104980.TIMM44	TIMM44	19	7991603	8008805	0.2329	rs2161490	-2.77	rs1204494	0.0362	-5.57	405	41	enet	0.11	8.5e-13	-0.73801	0.46051	0.903578
ENSG00000105251	ENSG00000105251.SHD	SHD	19	4278598	4290721	0.1201	rs7253478	3.07	rs11671900	0.0395	5.71	293	7	lasso	0.067	9.8e-08	-0.73933	0.45971	0.903578
ENSG00000117676	ENSG00000117676.RPS6KA1	RPS6KA1	1	26856252	26901521	0.0875	rs9438621	-2.8	rs6668958	0.030786	5.27	343	3	lasso	0.069	7.9e-09	0.73146	0.465	0.903955
ENSG00000143924	ENSG00000143924.EML4	EML4	2	42396490	42559688	0.0879	rs6738967	-2.6	rs7572752	0.035641	-5.27	568	1	top1	0.036	3.1e-05	-0.72771	0.467	0.903955
ENSG00000145882	ENSG00000145882.PCYOX1L	PCYOX1L	5	148737570	148749216	0.1609	rs353285	2.848	rs13160429	0.127091	-7.69	527	527	bslmm	0.14	3.5e-17	-0.72577	0.46798	0.903955
ENSG00000164187	ENSG00000164187.LMBRD2	LMBRD2	5	36098514	36152063	0.0737	rs12153392	-2.854	rs2197513	0.004615	-4.43	471	471	bslmm	0.053	4.7e-07	-0.72527	0.46829	0.903955
ENSG00000146151	ENSG00000146151.HMGCLL1	HMGCLL1	6	55299167	55444012	0.1313	rs239811	3.67	rs1546299	0.115831	-7.3	435	1	top1	0.12	7.4e-14	-0.7275	0.466906	0.903955
ENSG00000104369	ENSG00000104369.JPH1	JPH1	8	75146935	75233563	0.0872	rs12550813	-3.44	rs13277002	0.002118	-4.76	366	29	enet	0.028	0.00021	0.73281	0.463674	0.903955
ENSG00000176956	ENSG00000176956.LY6H	LY6H	8	144239331	144242128	0.3558	rs11780593	-2.34	rs7835528	0.236066	-10.39	394	9	lasso	0.26	9.4e-32	-0.72672	0.467398	0.903955
ENSG00000107719	ENSG00000107719.PALD1	PALD1	10	72238577	72328205	0.109	rs2275059	-2.86	rs2894125	0.0236	-5.09	647	15	enet	0.053	5.5e-07	0.7344	0.462691	0.903955
ENSG00000123243	ENSG00000123243.ITIH5	ITIH5	10	7601232	7708961	0.0546	rs479510	-2.57	rs10905208	0.00294	-4.01	606	606	blup	0.012	0.01	-0.7292	0.465899	0.903955
ENSG00000111058	ENSG00000111058.ACSS3	ACSS3	12	81331594	81650533	0.1601	rs11114975	2.41	rs4489814	0.095352	6.76	438	30	enet	0.12	2.7e-14	-0.72751	0.46691	0.903955
ENSG00000166908	ENSG00000166908.PIP4K2C	PIP4K2C	12	57984957	57997198	0.1235	rs871871	-2.35	rs1806652	0.094225	6.94	295	4	lasso	0.096	1e-11	0.72516	0.46835	0.903955
ENSG00000240771	ENSG00000240771.ARHGEF25	ARHGEF25	12	58003963	58013162	0.3402	rs871871	-2.35	rs1806652	0.189449	9.4	288	1	top1	0.19	3.6e-22	0.72493	0.4685	0.903955
ENSG00000027001	ENSG00000027001.MIPEP	MIPEP	13	24304328	24463558	0.27	rs11843570	-2.7	rs11551114	0.321	-12.2	782	3	lasso	0.32	1.6e-40	0.7298	0.4655	0.903955
ENSG00000100483	ENSG00000100483.VCPKMT	VCPKMT	14	50575350	50583318	0.2446	rs2985693	2.27	rs2103889	0.11087	-4.41	331	1	top1	0.11	3.7e-05	0.72837	0.466	0.903955
ENSG00000172137	ENSG00000172137.CALB2	CALB2	16	71392616	71424341	0.0739	rs7199026	-2.82	rs9935325	0.024283	-4.75	277	277	bslmm	0.039	1.5e-05	-0.7332	0.463	0.903955
ENSG00000176715	ENSG00000176715.ACSF3	ACSF3	16	89154783	89222254	0.4594	rs455527	2.7	rs12920831	0.087737	6.79	406	61	enet	0.26	2.6e-31	-0.735	0.462	0.903955
ENSG00000120063	ENSG00000120063.GNA13	GNA13	17	63006833	63052957	0.1445	rs740856	-3.43	rs35020254	0.04011	-5.08	228	228	blup	0.053	4.7e-07	-0.72762	0.467	0.903955
ENSG00000167414	ENSG00000167414.GNG8	GNG8	19	47137333	47137942	0.3774	rs411560	2.89	rs3760759	0.128	-6.79	313	29	enet	0.33	4.9e-31	-0.73216	0.46407	0.903955
ENSG00000100167	ENSG00000100167.SEPT3	SEPT3	22	42372276	42394225	0.0559	rs10483213	3.49	rs133333	0.04797	4.99	310	1	top1	0.048	1.5e-06	0.7262	0.46771	0.903955
ENSG00000116885	ENSG00000116885.OSCP1	OSCP1	1	36881428	36916086	0.1622	rs550115	2.75	rs12070076	0.125012	-7.68	320	1	top1	0.13	9.7e-15	0.72324	0.47	0.90433
ENSG00000138028	ENSG00000138028.CGREF1	CGREF1	2	27321757	27341995	0.0875	rs4665963	3.21	rs12992046	0.010474	-4.06	284	284	blup	0.049	5.3e-06	-0.72052	0.471	0.90433
ENSG00000113657	ENSG00000113657.DPYSL3	DPYSL3	5	146770374	146889619	0.1629	rs10066520	2.742	rs7716144	0.043287	4.76	428	428	bslmm	0.053	4.4e-07	-0.71979	0.47165	0.90433
ENSG00000187837	ENSG00000187837.HIST1H1C	HIST1H1C	6	26055968	26056699	0.0552	rs12194095	3.41	rs2213284	0.0161	-4.94	615	615	bslmm	0.028	0.00031	0.721	0.47074	0.90433
ENSG00000026103	ENSG00000026103.FAS	FAS	10	90750414	90775542	0.6092	rs6586196	3.27	rs7097572	0.592	16.29	502	31	enet	0.61	2.3e-93	-0.7202	0.471414	0.90433
ENSG00000110871	ENSG00000110871.COQ5	COQ5	12	120941077	120972237	0.1428	rs10849778	3.2	rs651627	0.148811	8.6	365	1	top1	0.15	9.6e-18	-0.71938	0.4719	0.90433
ENSG00000170855	ENSG00000170855.TRIAP1	TRIAP1	12	120881764	120884215	0.0443	rs10849778	3.2	rs651627	0.048021	4.87	341	1	top1	0.048	3.9e-06	-0.71938	0.4719	0.90433
ENSG00000128928	ENSG00000128928.IVD	IVD	15	40697686	40728146	0.4503	rs10163076	1.99	rs7165012	0.278256	-11.38	345	10	lasso	0.38	3.8e-49	-0.7222	0.47017	0.90433
ENSG00000103356	ENSG00000103356.EARS2	EARS2	16	23533335	23569052	0.3589	rs63982	-2.8	rs1468138	0.565649	-16.05	367	24	enet	0.57	1.3e-84	-0.7189	0.472	0.90433
ENSG00000058453	ENSG00000058453.CROCC	CROCC	1	17066768	17299474	0.0664	rs11588920	-2.43	rs761423	0.035476	-4.97	393	5	lasso	0.037	2.3e-05	0.71775	0.473	0.904838
ENSG00000087008	ENSG00000087008.ACOX3	ACOX3	4	8368009	8442450	0.4528	rs1574393	2.54	rs12507368	0.212003	9.97	458	458	bslmm	0.38	2.6e-48	-0.7176	0.473	0.904838
ENSG00000175414	ENSG00000175414.ARL10	ARL10	5	175792471	175828866	0.0632	rs2913737	2.628	rs13170785	0.008596	4.38	274	274	blup	0.031	0.00014	0.71614	0.47391	0.905172
ENSG00000120451	ENSG00000120451.SNX19	SNX19	11	130745331	130786404	0.1874	rs10894203	-3.76	rs12418278	0.12931	-8.16	582	4	lasso	0.19	7e-20	0.7164	0.47373	0.905172
ENSG00000122642	ENSG00000122642.FKBP9	FKBP9	7	32997017	33046543	0.0748	rs10272438	2.4	rs13311608	0.0128	-3.97	333	16	enet	0.038	2.1e-05	-0.714	0.475	0.905623
ENSG00000090382	ENSG00000090382.LYZ	LYZ	12	69742121	69748014	0.0946	rs12304896	2.3	rs1350166	0.09903	-6.75	482	1	top1	0.099	1.9e-11	0.71396	0.47525	0.905623
ENSG00000179889	ENSG00000179889.PDXDC1	PDXDC1	16	15068448	15233196	0.0739	rs17200189	2.89	rs3751877	0.04603	-4.76	128	1	top1	0.046	2.4e-06	0.7148	0.475	0.905623
ENSG00000132780	ENSG00000132780.NASP	NASP	1	46049518	46084566	0.0209	rs3219484	-2.96	rs3014210	0.010233	-4.05	285	285	blup	0.012	0.0099	-0.71176	0.477	0.906153
ENSG00000168275	ENSG00000168275.COA6	COA6	1	234509202	234519795	0.2706	rs271745	2.64	rs7524822	0.274065	-10.99	550	1	top1	0.27	1.1e-32	-0.71285	0.476	0.906153
ENSG00000078053	ENSG00000078053.AMPH	AMPH	7	38423305	38671167	0.3112	rs2392531	3.34	rs17498829	0.0967	7.14	650	650	bslmm	0.19	2.8e-22	-0.7115	0.477	0.906153
ENSG00000133433	ENSG00000133433.GSTT2B	GSTT2B	22	24299601	24303373	0.5018	rs131422	3.04	rs2739338	0.43367	14.04	363	39	enet	0.54	1.7e-77	-0.7123	0.47627	0.906153
ENSG00000053371	ENSG00000053371.AKR7A2	AKR7A2	1	19630459	19638640	0.2051	rs6663221	-3.51	rs1043657	0.096269	-6.93	459	1	top1	0.096	1.1e-11	-0.70724	0.479	0.906258
ENSG00000144152	ENSG00000144152.FBLN7	FBLN7	2	112895962	112945791	0.295	rs3814026	2.77	rs3961919	0.096169	7.42	326	39	enet	0.21	7e-23	-0.70585	0.48	0.906258
ENSG00000182836	ENSG00000182836.PLCXD3	PLCXD3	5	41307056	41510730	0.1379	rs896117	2.655	rs1379310	0.036834	5.18	484	484	bslmm	0.065	3.4e-08	0.70749	0.47926	0.906258
ENSG00000112031	ENSG00000112031.MTRF1L	MTRF1L	6	153308497	153323820	0.2386	rs3799125	2.6	rs502415	0.277622	-10.34	502	1	top1	0.28	2.1e-28	0.7074	0.479345	0.906258
ENSG00000206503	ENSG00000206503.HLA-A	HLA-A	6	29909037	29913661	0.5005	rs2517910	3.21	rs1632953	0.1047	7.02	34	25	enet	0.23	1.1e-27	0.707	0.47976	0.906258
ENSG00000023191	ENSG00000023191.RNH1	RNH1	11	494512	507300	0.3296	rs7936397	2.23	rs11821341	0.3266	-12.57	372	13	lasso	0.36	1.3e-45	0.7098	0.47782	0.906258
ENSG00000110536	ENSG00000110536.PTPMT1	PTPMT1	11	47586982	47595013	0.1522	rs17790336	1.95	rs6485774	0.14277	8.22	256	1	top1	0.14	6.1e-17	0.7075	0.47924	0.906258
ENSG00000100592	ENSG00000100592.DAAM1	DAAM1	14	59655364	59838123	0.2505	rs398870	1.94	rs10873113	0.11897	-7.79	634	634	bslmm	0.22	3.1e-26	-0.70779	0.479	0.906258
ENSG00000143473	ENSG00000143473.KCNH1	KCNH1	1	210856555	211307457	0.1245	rs761172	-3.43	rs1934619	0.0266	-4.87	667	667	bslmm	0.052	5.6e-07	0.70467	0.481	0.906755
ENSG00000153933	ENSG00000153933.DGKE	DGKE	17	54911460	54946036	0.1446	rs8069636	-3.3	rs3760157	0.05802	-6.66	402	402	blup	0.077	1.1e-09	0.70485	0.481	0.906755
ENSG00000058668	ENSG00000058668.ATP2B4	ATP2B4	1	203595689	203713209	0.1418	rs17533071	-2.78	rs2794449	0.097852	-6.78	505	1	top1	0.098	5.8e-12	-0.70209	0.483	0.907053
ENSG00000168702	ENSG00000168702.LRP1B	LRP1B	2	140988992	142889270	0.1799	rs10170474	-2.94	rs7568094	-0.000955	-5.06	1286	1286	blup	0.061	6.8e-08	-0.70202	0.483	0.907053
ENSG00000109610	ENSG00000109610.SOD3	SOD3	4	24791534	24802464	0.2905	rs3857105	-3.22	rs699473	0.201834	9.73	430	430	bslmm	0.22	4.6e-26	0.703	0.482	0.907053
ENSG00000154059	ENSG00000154059.IMPACT	IMPACT	18	22006580	22033499	0.1183	rs2032357	-2.41	rs479231	0.008612	4.26	496	20	enet	0.043	6.1e-06	0.703	0.482	0.907053
ENSG00000100209	ENSG00000100209.HSCB	HSCB	22	29138019	29153503	0.1528	rs713728	2.67	rs743185	0.02159	-4.42	248	248	bslmm	0.035	3.9e-05	-0.702	0.48268	0.907053
ENSG00000074695	ENSG00000074695.LMAN1	LMAN1	18	56995055	57027194	0.2137	rs7244220	-2.62	rs12604758	0.167355	-9.33	604	604	bslmm	0.19	1.4e-22	0.7	0.4841	0.908425
ENSG00000157379	ENSG00000157379.DHRS1	DHRS1	14	24759804	24769039	0.6889	rs8008583	2.98	rs10134537	0.22416	-10.04	412	10	lasso	0.49	1.1e-67	0.69829	0.485	0.908729
ENSG00000104823	ENSG00000104823.ECH1	ECH1	19	39306062	39322645	0.1701	rs10405150	-2.79	rs2229259	0.194	-10.03	336	1	top1	0.19	3.5e-23	-0.69837	0.48495	0.908729
ENSG00000077522	ENSG00000077522.ACTN2	ACTN2	1	236849754	236927931	0.0739	rs1266381	-3.86	rs819639	0.039519	-5.01	583	3	lasso	0.049	1.3e-06	-0.69436	0.487	0.908755
ENSG00000138095	ENSG00000138095.LRPPRC	LRPPRC	2	44113647	44223144	0.1986	rs3197473	3.73	rs13384238	0.172067	8.99	530	6	lasso	0.18	4.7e-21	-0.69285	0.488	0.908755
ENSG00000144120	ENSG00000144120.TMEM177	TMEM177	2	120436743	120444083	0.0668	rs6720040	-4.08	rs7596716	0.023581	4.97	312	312	blup	0.035	4.7e-05	0.69527	0.487	0.908755
ENSG00000160124	ENSG00000160124.CCDC58	CCDC58	3	122078438	122102078	0.2089	rs17266816	2.9	rs6438726	0.160541	-8.6	447	447	bslmm	0.17	9e-21	-0.69419	0.48756	0.908755
ENSG00000170876	ENSG00000170876.TMEM43	TMEM43	3	14166440	14185179	0.2228	rs1871852	2.99	rs2733584	-0.001312	-4	535	535	bslmm	0.13	2.6e-15	0.69532	0.48685	0.908755
ENSG00000138685	ENSG00000138685.FGF2	FGF2	4	123747863	123819391	0.0825	rs6848139	2.73	rs7694627	0.013111	3.98	291	15	enet	0.028	0.00031	0.6929	0.488	0.908755
ENSG00000120915	ENSG00000120915.EPHX2	EPHX2	8	27348296	27403081	0.5014	rs1996394	-2.26	rs2741342	0.204652	-10.94	606	606	blup	0.44	2.1e-58	0.69719	0.485681	0.908755
ENSG00000130707	ENSG00000130707.ASS1	ASS1	9	133320316	133376661	0.286	rs7031579	2.51	rs877326	0.140992	8.04	432	432	bslmm	0.23	4.6e-27	0.6942	0.487583	0.908755
ENSG00000148700	ENSG00000148700.ADD3	ADD3	10	111756126	111895323	0.1368	rs12255815	2.67	rs734163	0.108	7.14	346	346	bslmm	0.12	6.5e-15	-0.693	0.488336	0.908755
ENSG00000113719	ENSG00000113719.ERGIC1	ERGIC1	5	172261278	172379688	0.1211	rs11134801	2.716	rs13168968	0.005477	-4.82	547	15	enet	0.05	9.1e-07	0.68986	0.49028	0.909785
ENSG00000133835	ENSG00000133835.HSD17B4	HSD17B4	5	118788138	118972894	0.3209	rs11241529	-2.498	rs2678070	0.373155	-13.08	376	25	enet	0.38	5.3e-49	0.68921	0.49069	0.909785
ENSG00000168575	ENSG00000168575.SLC20A2	SLC20A2	8	42273993	42397069	0.1163	rs4581040	2.08	rs2923446	0.115823	7.5	208	1	top1	0.12	8.4e-14	0.69044	0.489918	0.909785
ENSG00000187239	ENSG00000187239.FNBP1	FNBP1	9	132649466	132805473	0.213	rs7032809	-3	rs3824538	0.208483	9.75	429	1	top1	0.21	6.2e-25	0.6891	0.490737	0.909785
ENSG00000140374	ENSG00000140374.ETFA	ETFA	15	76507696	76603813	0.1211	rs2955723	1.5	rs3866543	0.167203	-8.84	261	22	enet	0.17	2.1e-20	0.6912	0.48944	0.909785
ENSG00000130703	ENSG00000130703.OSBPL2	OSBPL2	20	60813580	60871268	0.0737	rs13037893	-2.62	rs6089336	0.0264	4.47	464	1	top1	0.026	0.00031	-0.68803	0.491431	0.90994
ENSG00000184983	ENSG00000184983.NDUFA6	NDUFA6	22	42481529	42486959	0.0658	rs10483213	3.49	rs9620001	0.05974	-6.19	311	17	enet	0.068	9.9e-09	0.6878	0.49156	0.90994
ENSG00000118473	ENSG00000118473.SGIP1	SGIP1	1	66999066	67213982	0.1917	rs7512401	-3.01	rs1536112	0.167497	-8.78	595	9	lasso	0.17	8.2e-21	0.68267	0.495	0.909949
ENSG00000144535	ENSG00000144535.DIS3L2	DIS3L2	2	232825955	233209060	0.1177	rs790022	2.72	rs6738099	0.053671	5.67	456	4	lasso	0.064	3.2e-08	-0.68486	0.493	0.909949
ENSG00000153012	ENSG00000153012.LGI2	LGI2	4	25000469	25032501	0.0903	rs6841005	3.16	rs7698969	0.012584	-4.06	459	4	lasso	0.013	0.0094	-0.682	0.495	0.909949
ENSG00000112584	ENSG00000112584.FAM120B	FAM120B	6	170599791	170716153	0.1783	rs12199718	4	rs3800266	0.248744	-10.69	352	1	top1	0.25	1.2e-29	-0.6813	0.495675	0.909949
ENSG00000009335	ENSG00000009335.UBE3C	UBE3C	7	156931607	157062066	0.0456	rs1111467	-3.96	rs1182414	0.0104	4.21	431	431	bslmm	0.019	0.0019	0.6815	0.496	0.909949
ENSG00000146648	ENSG00000146648.EGFR	EGFR	7	55086714	55324313	0.3075	rs917881	2.92	rs2252586	0.118	-7.58	549	50	enet	0.23	3.4e-28	-0.6826	0.495	0.909949
ENSG00000176148	ENSG00000176148.TCP11L1	TCP11L1	11	33060963	33127489	0.1195	rs11032136	3.32	rs1998156	0.06614	6.21	310	28	enet	0.092	2.7e-11	-0.6866	0.49234	0.909949
ENSG00000066739	ENSG00000066739.ATG2B	ATG2B	14	96747595	96830207	0.0472	rs10149714	-2.66	rs3759602	0.02622	4.83	529	1	top1	0.026	0.00032	0.68153	0.496	0.909949
ENSG00000103876	ENSG00000103876.FAH	FAH	15	80444832	80479288	0.3729	rs4778780	2.56	rs8042782	0.257794	-10.79	495	495	bslmm	0.33	1.3e-40	0.6844	0.49371	0.909949
ENSG00000132470	ENSG00000132470.ITGB4	ITGB4	17	73717408	73753899	0.0912	rs7217955	3.03	rs820216	0.01135	-4	320	320	bslmm	0.033	5.8e-05	0.68425	0.494	0.909949
ENSG00000141338	ENSG00000141338.ABCA8	ABCA8	17	66863433	66951533	0.1819	rs4246427	2.82	rs1373067	0.0706	-5.76	439	35	enet	0.11	2.4e-13	0.68422	0.494	0.909949
ENSG00000159640	ENSG00000159640.ACE	ACE	17	61554422	61599205	0.1335	rs2302237	-1.73	rs4293	0.07311	6.41	243	19	enet	0.077	1e-09	0.68521	0.493	0.909949
ENSG00000172725	ENSG00000172725.CORO1B	CORO1B	11	67205519	67211292	0.041	rs1638571	-3.35	rs2256154	0.01071	3.62	162	162	blup	0.018	0.0022	-0.6794	0.49689	0.910427
ENSG00000100605	ENSG00000100605.ITPK1	ITPK1	14	93403259	93582665	0.0727	rs11160111	2.96	rs1740596	0.01582	4.54	495	21	enet	0.022	0.00091	0.67988	0.497	0.910427
ENSG00000115145	ENSG00000115145.STAM2	STAM2	2	152973315	153032506	0.2015	rs4146903	2.94	rs10184862	0.193049	-9.51	384	4	lasso	0.2	3.3e-24	0.67592	0.499	0.910703
ENSG00000080493	ENSG00000080493.SLC4A4	SLC4A4	4	72053003	72437804	0.0522	rs11941079	3.22	rs4694105	0.022808	-4.54	307	3	lasso	0.034	4.3e-05	0.6759	0.499	0.910703
ENSG00000214338	ENSG00000214338.SOGA3	SOGA3	6	127759551	127840500	0.0549	rs564461	3.2	rs3938	0.049675	5.3	333	1	top1	0.05	9.9e-07	-0.6771	0.498372	0.910703
ENSG00000050438	ENSG00000050438.SLC4A8	SLC4A8	12	51785101	51902980	0.0379	rs10876115	2.71	rs6580840	0.007524	3.82	417	417	blup	0.015	0.0053	0.6777	0.49796	0.910703
ENSG00000184164	ENSG00000184164.CRELD2	CRELD2	22	50311815	50321188	0.1422	rs730936	-3.23	rs7410773	0.08403	-6.74	375	15	enet	0.1	1.1e-11	-0.6779	0.49782	0.910703
ENSG00000168172	ENSG00000168172.HOOK3	HOOK3	8	42752075	42885682	0.0617	rs10958738	1.73	rs13257298	0.025923	3.81	129	129	bslmm	0.033	5.4e-05	0.67524	0.499522	0.91098
ENSG00000135823	ENSG00000135823.STX6	STX6	1	180941861	180992047	0.1278	rs10159067	-2.69	rs6692913	0.072439	-6.29	430	9	lasso	0.1	2.8e-12	-0.67504	0.5	0.911177
ENSG00000157693	ENSG00000157693.C9orf91	TMEM268	9	117373486	117408702	0.3766	rs2250242	3.03	rs2060132	0.131402	4.29	642	1	top1	0.13	0.00021	0.6725	0.501258	0.911445
ENSG00000099204	ENSG00000099204.ABLIM1	ABLIM1	10	116190872	116444762	0.0522	rs4751639	-2.87	rs12763784	0.0347	4.59	474	17	enet	0.036	2.8e-05	0.6728	0.501071	0.911445
ENSG00000130005	ENSG00000130005.GAMT	GAMT	19	1397091	1401569	0.1788	rs8106290	2.23	rs2668424	0.11	-7.37	274	3	lasso	0.13	7.7e-15	-0.67305	0.50091	0.911445
ENSG00000173852	ENSG00000173852.DPY19L1	DPY19L1	7	34968488	35077883	0.0946	rs2392273	-3.1	rs7511	0.0624	5.81	480	9	lasso	0.064	1.1e-07	-0.6716	0.502	0.912121
ENSG00000166825	ENSG00000166825.ANPEP	ANPEP	15	90328120	90358633	0.0571	rs1371386	2.77	rs12908343	0.02578	-4.1	384	1	top1	0.026	0.00043	0.6704	0.50257	0.912483
ENSG00000163933	ENSG00000163933.RFT1	RFT1	3	53122499	53164478	0.2804	rs12493744	2.5	rs2336725	0.323089	10.29	369	1	top1	0.32	3.6e-29	0.66924	0.50334	0.913208
ENSG00000127603	ENSG00000127603.MACF1	MACF1	1	39546988	39952849	0.2556	rs4970615	-3.2	rs599823	0.135734	-7.9	450	450	bslmm	0.17	9.6e-21	-0.66634	0.505	0.915545
ENSG00000157181	ENSG00000157181.C1orf27	C1orf27	1	186344890	186390510	0.1892	rs1285115	-3.47	rs12082399	0.025113	5.82	323	34	enet	0.12	8.1e-15	-0.66158	0.508	0.91559
ENSG00000175497	ENSG00000175497.DPP10	DPP10	2	115199876	116603328	0.2295	rs11904812	-2.51	rs3738879	0.211621	-9.91	723	6	lasso	0.22	2.2e-26	0.6616	0.508	0.91559
ENSG00000065833	ENSG00000065833.ME1	ME1	6	83920108	84140797	0.7521	rs1158059	-2.32	rs6901074	0.067165	6.72	359	134	enet	0.31	1.6e-38	-0.6658	0.505521	0.91559
ENSG00000134461	ENSG00000134461.ANKRD16	ANKRD16	10	5903580	5931869	0.1854	rs706779	-2.99	rs907685	0.117	-7.82	623	5	lasso	0.13	9.1e-15	-0.6636	0.506955	0.91559
ENSG00000198431	ENSG00000198431.TXNRD1	TXNRD1	12	104609557	104744061	0.1638	rs1185144	-2.6	rs10861197	0.110226	7.51	808	9	lasso	0.12	6.5e-14	-0.66321	0.5072	0.91559
ENSG00000140598	ENSG00000140598.EFTUD1	EFL1	15	82422571	82555104	0.1846	rs6495617	1.91	rs2654206	0.066294	6.28	254	254	blup	0.12	3e-14	-0.6653	0.50584	0.91559
ENSG00000141127	ENSG00000141127.PRPSAP2	PRPSAP2	17	18743398	18834581	0.0974	rs2469842	1.84	rs12150592	-0.00184	-3.58	148	148	bslmm	0.041	8.3e-06	0.66137	0.508	0.91559
ENSG00000105255	ENSG00000105255.FSD1	FSD1	19	4304597	4323840	0.1372	rs7253478	3.07	rs7247504	0.106	-7.74	300	11	enet	0.13	1.6e-15	-0.66455	0.50634	0.91559
ENSG00000004399	ENSG00000004399.PLXND1	PLXND1	3	129274018	129325661	0.2261	rs11709852	2.4	rs2670902	0.066471	-6.97	234	234	bslmm	0.13	1.7e-15	0.66031	0.50905	0.916811
ENSG00000138772	ENSG00000138772.ANXA3	ANXA3	4	79472673	79531597	0.2497	rs13136410	2.05	rs1472365	0.07774	6.08	420	41	enet	0.12	7.5e-14	-0.6596	0.51	0.917851
ENSG00000162728	ENSG00000162728.KCNJ9	KCNJ9	1	160051360	160060353	0.1574	rs4656256	3.89	rs2737703	0.154792	-8.1	463	1	top1	0.15	1.6e-16	0.6573	0.511	0.918308
ENSG00000178814	ENSG00000178814.OPLAH	OPLAH	8	145106167	145118735	0.0657	rs7829491	-2.24	rs7829844	0.046985	-5.26	221	1	top1	0.047	1.9e-06	0.65738	0.510935	0.918308
ENSG00000135423	ENSG00000135423.GLS2	GLS2	12	56864736	56882198	0.0873	rs725957	2.42	rs813497	0.050467	5.83	261	261	bslmm	0.051	8.1e-07	-0.65527	0.51229	0.919955
ENSG00000081026	ENSG00000081026.MAGI3	MAGI3	1	113933371	114228545	0.1191	rs12410629	-2.65	rs2359412	0.080146	6.14	515	1	top1	0.08	5.1e-10	0.65058	0.515	0.920038
ENSG00000142669	ENSG00000142669.SH3BGRL3	SH3BGRL3	1	26605667	26608007	0.0453	rs9438621	-2.8	rs7550997	0.016767	3.8	399	399	blup	0.023	0.0016	0.64806	0.517	0.920038
ENSG00000154429	ENSG00000154429.CCSAP	CCSAP	1	229456758	229479041	0.0969	rs2036775	-2.85	rs237819	0.033978	4.83	445	445	bslmm	0.048	1.4e-06	-0.64657	0.518	0.920038
ENSG00000213516	ENSG00000213516.RBMXL1	RBMXL1	1	89445139	89458643	0.0653	rs10801741	-1.75	rs6428494	0.056663	-5.41	269	1	top1	0.057	2.1e-07	-0.65046	0.515	0.920038
ENSG00000162882	ENSG00000162882.HAAO	HAAO	2	42994229	43019733	0.1015	rs6738967	-2.6	rs10169957	0.076876	-5.98	457	12	enet	0.13	2.2e-10	-0.64597	0.518	0.920038
ENSG00000113391	ENSG00000113391.FAM172A	FAM172A	5	92953775	93447404	0.0368	rs981862	2.334	rs7736624	0.045959	4.73	334	1	top1	0.046	4.2e-06	0.64577	0.51843	0.920038
ENSG00000137198	ENSG00000137198.GMPR	GMPR	6	16238811	16295780	0.1711	rs179993	-3.44	rs6914805	0.095968	7.03	558	6	lasso	0.12	1.7e-14	0.6468	0.517753	0.920038
ENSG00000119321	ENSG00000119321.FKBP15	FKBP15	9	115923286	115983641	0.0659	rs1556263	2.79	rs10759636	0.043406	-4.68	550	1	top1	0.043	4.6e-06	0.6466	0.517911	0.920038
ENSG00000014919	ENSG00000014919.COX15	COX15	10	101471601	101491857	0.1183	rs1035213	2.9	rs11190245	0.0719	-6.35	401	17	enet	0.077	1.1e-09	-0.6526	0.514025	0.920038
ENSG00000151892	ENSG00000151892.GFRA1	GFRA1	10	117816444	118032979	0.2199	rs7907882	-3.6	rs12570087	0.132	7.76	537	537	bslmm	0.2	5e-22	0.6454	0.518689	0.920038
ENSG00000172731	ENSG00000172731.LRRC20	LRRC20	10	72058729	72142382	0.1075	rs2275059	-2.86	rs3812699	0.0203	4.79	662	662	blup	0.039	1.5e-05	0.6482	0.516849	0.920038
ENSG00000254986	ENSG00000254986.DPP3	DPP3	11	66247484	66277130	0.0434	rs11227596	-2.9	rs4294565	0.02176	-5.36	274	7	enet	0.064	2.6e-08	-0.6507	0.51525	0.920038
ENSG00000256269	ENSG00000256269.HMBS	HMBS	11	118955576	118964259	0.3714	rs2298650	-2.94	rs673768	0.05024	-6.43	355	84	enet	0.19	2.1e-22	-0.6537	0.51331	0.920038
ENSG00000088986	ENSG00000088986.DYNLL1	DYNLL1	12	120907653	120936296	0.0756	rs10849778	3.2	rs206966	0.001771	4.24	359	24	enet	0.044	3.8e-06	0.64619	0.51816	0.920038
ENSG00000100523	ENSG00000100523.DDHD1	DDHD1	14	53510686	53620000	0.104	rs7150104	2.69	rs12880404	0.04489	-5.69	396	396	blup	0.067	1.5e-08	0.65429	0.513	0.920038
ENSG00000131165	ENSG00000131165.CHMP1A	CHMP1A	16	89710839	89724253	0.1724	rs455527	2.7	rs164749	0.12505	-7.64	380	1	top1	0.13	5.2e-15	0.6483	0.517	0.920038
ENSG00000108582	ENSG00000108582.CPD	CPD	17	28705923	28797007	0.042	rs35958868	-1.75	rs17731038	0.03771	4.63	276	1	top1	0.038	1.9e-05	-0.64834	0.517	0.920038
ENSG00000169855	ENSG00000169855.ROBO1	ROBO1	3	78646390	79816965	0.1028	rs7355834	-2.92	rs4535190	0.054381	6.21	595	39	enet	0.066	1.6e-08	0.64478	0.51907	0.920051
ENSG00000143363	ENSG00000143363.PRUNE	PRUNE1	1	150980896	151008189	0.0425	rs7554936	2.15	rs11204758	-0.000556	-3.59	282	282	bslmm	0.015	0.0051	0.64312	0.52	0.920289
ENSG00000115657	ENSG00000115657.ABCB6	ABCB6	2	220074490	220083712	0.1472	rs659266	3.18	rs6713887	0.026511	4.71	319	319	bslmm	0.075	2.2e-09	-0.64062	0.522	0.920289
ENSG00000198585	ENSG00000198585.NUDT16	NUDT16	3	131100515	131107674	0.2034	rs6799202	2.62	rs3737999	0.050445	-5.77	360	360	bslmm	0.11	8e-13	0.63955	0.52246	0.920289
ENSG00000213672	ENSG00000213672.NCKIPSD	NCKIPSD	3	48701364	48723797	0.0266	rs34759087	2.78	rs2109181	0.01531	-3.88	221	16	enet	0.021	0.0011	0.63841	0.52321	0.920289
ENSG00000005249	ENSG00000005249.PRKAR2B	PRKAR2B	7	106685094	106802256	0.0804	rs10262903	-2.83	rs2536490	0.0183	-4.17	368	17	enet	0.035	4.1e-05	-0.6403	0.522	0.920289
ENSG00000126522	ENSG00000126522.ASL	ASL	7	65540785	65558545	0.4477	rs11766473	2.15	rs11773628	0.314	-12.49	181	25	enet	0.38	2.1e-48	0.6433	0.52	0.920289
ENSG00000178209	ENSG00000178209.PLEC	PLEC	8	144989321	145050902	0.0531	rs7829491	-2.24	rs11990215	0.023701	-4.99	242	8	lasso	0.037	2e-05	-0.63783	0.523587	0.920289
ENSG00000006071	ENSG00000006071.ABCC8	ABCC8	11	17414432	17498449	0.2365	rs7926805	-3.17	rs8192690	0.06061	-6.56	509	8	lasso	0.14	1.2e-15	0.6377	0.52369	0.920289
ENSG00000052126	ENSG00000052126.PLEKHA5	PLEKHA5	12	19282648	19529334	0.0882	rs7297169	-2.78	rs10770448	0.039208	-4.67	492	14	enet	0.047	1.7e-06	0.63883	0.52293	0.920289
ENSG00000181929	ENSG00000181929.PRKAG1	PRKAG1	12	49396057	49412980	0.0655	rs1054442	3.04	rs11837234	0.000343	-3.51	293	293	bslmm	0.017	0.0031	-0.64161	0.52113	0.920289
ENSG00000136100	ENSG00000136100.VPS36	VPS36	13	52986737	53024763	0.1298	rs235779	-2.26	rs12430144	0.0859	-7.35	315	4	lasso	0.1	3e-12	-0.6408	0.5216	0.920289
ENSG00000101247	ENSG00000101247.NDUFAF5	NDUFAF5	20	13765596	13799067	0.0507	rs3859621	2.47	rs1018705	0.0236	-4.92	324	324	bslmm	0.032	7.6e-05	-0.64184	0.520979	0.920289
ENSG00000119383	ENSG00000119383.PPP2R4	PTPA	9	131873229	131911225	0.3241	rs7032809	-3	rs3118634	0.295372	-11.61	324	1	top1	0.3	2.2e-36	-0.636	0.5248	0.920931
ENSG00000148175	ENSG00000148175.STOM	STOM	9	124101355	124132531	0.1666	rs641039	3.2	rs3747846	0.020489	4.3	360	360	bslmm	0.089	5.2e-11	-0.6341	0.525987	0.920931
ENSG00000136111	ENSG00000136111.TBC1D4	TBC1D4	13	75858808	76056250	0.2571	rs17704212	3.05	rs9565168	0.162	-8.79	533	533	bslmm	0.16	1.3e-19	0.6337	0.5263	0.920931
ENSG00000182512	ENSG00000182512.GLRX5	GLRX5	14	95999840	96011061	0.6981	rs3742330	-3.16	rs10484053	0.58611	-16.31	624	624	bslmm	0.6	7.9e-91	0.63372	0.526	0.920931
ENSG00000183208	ENSG00000183208.GDPGP1	GDPGP1	15	90777040	90785315	0.5174	rs28625357	2.77	rs7342665	0.367052	-13.16	376	376	bslmm	0.43	8.2e-57	-0.6353	0.52523	0.920931
ENSG00000125967	ENSG00000125967.NECAB3	NECAB3	20	32244893	32262269	0.0381	rs6120400	3.11	rs6057920	6.98e-05	-3.42	239	239	bslmm	0.016	0.0052	-0.63404	0.526055	0.920931
ENSG00000120254	ENSG00000120254.MTHFD1L	MTHFD1L	6	151186685	151423023	0.1873	rs175862	3.02	rs11968431	0.022371	4.58	762	762	bslmm	0.079	6.8e-10	0.6323	0.527183	0.921167
ENSG00000108439	ENSG00000108439.PNPO	PNPO	17	46018872	46025654	0.7062	rs1533057	2.53	rs17679445	0.57876	-16.49	346	346	bslmm	0.61	7.5e-93	0.63205	0.527	0.921167
ENSG00000159733	ENSG00000159733.ZFYVE28	ZFYVE28	4	2271309	2420390	0.0454	rs6824567	3.72	rs6822665	-0.002503	3.64	314	23	enet	0.02	0.0033	-0.6314	0.528	0.921182
ENSG00000120265	ENSG00000120265.PCMT1	PCMT1	6	150070579	150132556	0.2017	rs9498293	2.99	rs1112730	0.466111	-14.78	457	20	enet	0.47	7.5e-65	-0.6294	0.529062	0.921182
ENSG00000156795	ENSG00000156795.WDYHV1	WDYHV1	8	124428965	124479470	0.292	rs3739288	3.12	rs6999234	0.124033	-4.35	509	509	bslmm	0.15	7.7e-05	-0.62947	0.529044	0.921182
ENSG00000147853	ENSG00000147853.AK3	AK3	9	4711155	4742043	0.4556	rs12554508	-2.27	rs17717946	0.069839	6.77	618	52	enet	0.28	2.5e-34	-0.6315	0.527727	0.921182
ENSG00000129009	ENSG00000129009.ISLR	ISLR	15	74466012	74469213	0.106	rs11072430	2.88	rs12912258	0.033556	-4.71	361	361	blup	0.055	1.3e-06	0.6299	0.52875	0.921182
ENSG00000115561	ENSG00000115561.CHMP3	CHMP3	2	86730554	86948245	0.1112	rs11678201	-3.03	rs17027270	0.05507	5.38	306	12	enet	0.064	3e-08	0.62829	0.53	0.922019
ENSG00000079691	ENSG00000079691.LRRC16A	CARMIL1	6	25279306	25620758	0.3308	rs421817	-3.43	rs1543603	0.020502	6.35	779	49	enet	0.19	2e-22	0.6276	0.530292	0.922019
ENSG00000167107	ENSG00000167107.ACSF2	ACSF2	17	48503519	48552206	0.1279	rs1541392	-3.38	rs736911	0.12449	-7.72	438	1	top1	0.12	6e-15	-0.62641	0.531	0.922121
ENSG00000082397	ENSG00000082397.EPB41L3	EPB41L3	18	5392383	5630699	0.1366	rs1719959	2.54	rs1785398	0.055204	-5.42	586	586	bslmm	0.086	1.1e-10	-0.626	0.5311	0.922121
ENSG00000111530	ENSG00000111530.CAND1	CAND1	12	67663061	67713731	0.0805	rs17801820	3.08	rs12320481	0.048131	-5.38	499	7	lasso	0.062	5e-08	-0.62564	0.53155	0.922158
ENSG00000185666	ENSG00000185666.SYN3	SYN3	22	32908539	33454358	0.3492	rs12628631	2.52	rs10483168	0.19096	-9.37	839	839	bslmm	0.35	5.9e-45	-0.6251	0.53187	0.922158
ENSG00000113048	ENSG00000113048.MRPS27	MRPS27	5	71515236	71616473	0.1748	rs6453517	-2.363	rs17303157	0.130779	-8.96	400	9	lasso	0.18	8.1e-22	0.62155	0.53424	0.925615
ENSG00000068796	ENSG00000068796.KIF2A	KIF2A	5	61601989	61833076	0.0376	rs1521982	2.266	rs3776638	0.00088	-3.27	433	433	bslmm	0.011	0.014	-0.61945	0.53562	0.927353
ENSG00000114948	ENSG00000114948.ADAM23	ADAM23	2	207308263	207485851	0.1224	rs1016660	-2.68	rs13429599	0.008654	-4.2	499	499	bslmm	0.034	4.4e-05	0.61822	0.536	0.927359
ENSG00000141985	ENSG00000141985.SH3GL1	SH3GL1	19	4360367	4400544	0.1184	rs7253478	3.07	rs8104459	0.0547	-5.76	313	313	blup	0.085	1.5e-10	0.61773	0.53676	0.928022
ENSG00000165140	ENSG00000165140.FBP1	FBP1	9	97365415	97402531	0.2982	rs12236456	-3.18	rs16910850	0.154658	7.84	313	7	lasso	0.18	1e-17	0.6171	0.53714	0.928027
ENSG00000150540	ENSG00000150540.HNMT	HNMT	2	138721590	138773930	0.3328	rs17585698	-2.28	rs4245861	0.391099	-13.37	342	1	top1	0.39	9.4e-51	-0.61655	0.538	0.928861
ENSG00000074800	ENSG00000074800.ENO1	ENO1	1	8921061	8939308	0.1364	rs9434717	3.6	rs7526401	0.067409	-5.66	372	1	top1	0.067	1.2e-08	0.61075	0.541	0.929217
ENSG00000132703	ENSG00000132703.APCS	APCS	1	159557615	159558655	0.0663	rs4656873	3.2	rs2794506	-0.002197	3.7	434	434	blup	0.023	0.00077	0.60523	0.545	0.929217
ENSG00000174514	ENSG00000174514.MFSD4	MFSD4A	1	205538013	205572046	0.0815	rs708723	-5.86	rs7539751	0.037476	5.19	434	5	lasso	0.049	1.9e-06	-0.60834	0.543	0.929217
ENSG00000115252	ENSG00000115252.PDE1A	PDE1A	2	183004763	183387919	0.2336	rs17343395	2.45	rs4666587	0.042231	6.99	456	456	blup	0.14	9.7e-17	-0.60541	0.545	0.929217
ENSG00000163219	ENSG00000163219.ARHGAP25	ARHGAP25	2	68906733	69053965	0.419	rs7424376	3.18	rs2280244	0.270381	-10.95	525	525	bslmm	0.36	2.6e-43	0.61219	0.54	0.929217
ENSG00000164081	ENSG00000164081.TEX264	TEX264	3	51696709	51738339	0.1703	rs4234645	2.83	rs6778196	0.028082	4.98	181	181	blup	0.057	2.6e-07	0.60916	0.54242	0.929217
ENSG00000181826	ENSG00000181826.RELL1	RELL1	4	37592422	37687998	0.2141	rs13137431	-3.42	rs12710806	0.140673	-8.35	629	8	lasso	0.18	9.9e-19	-0.6072	0.544	0.929217
ENSG00000113407	ENSG00000113407.TARS	TARS	5	33440802	33469644	0.1506	rs2548023	2.441	rs11745439	0.031957	-4.84	425	425	bslmm	0.11	2.7e-13	0.60835	0.54295	0.929217
ENSG00000124767	ENSG00000124767.GLO1	GLO1	6	38643701	38670917	0.1896	rs4711560	-3.64	rs1781735	0.174821	-9.04	510	4	lasso	0.19	1.9e-22	-0.6127	0.540052	0.929217
ENSG00000070669	ENSG00000070669.ASNS	ASNS	7	97481430	97501854	0.0986	rs2291750	-3.78	rs17345286	0.0727	-6.19	332	8	enet	0.075	1.7e-09	-0.6148	0.539	0.929217
ENSG00000106617	ENSG00000106617.PRKAG2	PRKAG2	7	151253197	151574210	0.1225	rs4726100	3.47	rs13235920	0.0314	5.47	511	22	enet	0.035	4e-05	0.6094	0.542	0.929217
ENSG00000170667	ENSG00000170667.RASA4B	RASA4B	7	102122892	102158228	0.1552	rs1734729	2.41	rs11487069	-6.35e-05	-4.41	232	23	enet	0.061	7.1e-07	-0.6051	0.545	0.929217
ENSG00000165322	ENSG00000165322.ARHGAP12	ARHGAP12	10	32094365	32217742	0.0438	rs2998067	2.42	rs1419172	0.0152	3.88	352	352	blup	0.017	0.0035	-0.6053	0.544987	0.929217
ENSG00000075415	ENSG00000075415.SLC25A3	SLC25A3	12	98987369	98995946	0.1153	rs7136740	4.12	rs7964472	0.005716	-4.04	406	406	bslmm	0.043	5.3e-06	0.6073	0.54365	0.929217
ENSG00000111647	ENSG00000111647.UHRF1BP1L	UHRF1BP1L	12	100422233	100536626	0.1695	rs10860558	-2.55	rs11110065	-0.000802	-3.96	333	32	enet	0.033	6.3e-05	0.61058	0.54148	0.929217
ENSG00000008283	ENSG00000008283.CYB561	CYB561	17	61509665	61523739	0.27	rs16947005	-1.4	rs4968647	0.19662	-9.27	227	6	lasso	0.21	6.7e-21	0.6051	0.545	0.929217
ENSG00000108947	ENSG00000108947.EFNB3	EFNB3	17	7608520	7614696	0.073	rs11867551	2.84	rs3744262	0.02601	-5.45	441	3	lasso	0.039	1.8e-05	-0.60678	0.544	0.929217
ENSG00000157601	ENSG00000157601.MX1	MX1	21	42792231	42831141	0.2324	rs2236693	2.98	rs468440	0.11123	-7.57	634	14	lasso	0.11	8.5e-14	0.608647	0.542759	0.929217
ENSG00000075711	ENSG00000075711.DLG1	DLG1	3	196769431	197026171	0.3439	rs12632536	-2.6	rs35370245	0.047485	-6.49	512	15	lasso	0.26	1.8e-31	-0.60184	0.54728	0.929244
ENSG00000244187	ENSG00000244187.TMEM141	TMEM141	9	139685807	139687709	0.1396	rs11145756	3.03	rs3739950	0.056962	4.52	323	6	lasso	0.079	3.3e-07	-0.6025	0.546831	0.929244
ENSG00000107745	ENSG00000107745.MICU1	MICU1	10	74127098	74385899	0.0496	rs4532949	2.56	rs7073342	0.00468	3.3	344	344	bslmm	0.02	0.0017	-0.6036	0.546139	0.929244
ENSG00000140945	ENSG00000140945.CDH13	CDH13	16	82660408	83830204	0.3904	rs1424052	3.28	rs9933518	0.110792	7.14	1855	1855	bslmm	0.18	1.6e-21	0.604	0.546	0.929244
ENSG00000132646	ENSG00000132646.PCNA	PCNA	20	5095599	5107272	0.0497	rs6139720	3.24	rs728237	0.00709	4.03	554	554	blup	0.01	0.016	-0.60302	0.546498	0.929244
ENSG00000130489	ENSG00000130489.SCO2	SCO2	22	50961997	50964868	0.4158	rs134974	-3.47	rs5770871	0.18822	-9.31	294	31	enet	0.26	1.2e-31	-0.6019	0.54722	0.929244
ENSG00000116138	ENSG00000116138.DNAJC16	DNAJC16	1	15853308	15918874	0.045	rs523125	2.73	rs6701290	0.000695	3.16	501	501	blup	0.0049	0.072	-0.59762	0.55	0.930653
ENSG00000109654	ENSG00000109654.TRIM2	TRIM2	4	154073494	154260472	0.3302	rs10023596	-2.46	rs893805	0.113326	-7.24	463	463	bslmm	0.15	7.1e-18	-0.5995	0.549	0.930653
ENSG00000111911	ENSG00000111911.HINT3	HINT3	6	126277927	126301387	0.0754	rs1338839	-2.19	rs9388465	0.073924	-6.14	231	1	top1	0.074	2.4e-09	0.599	0.549143	0.930653
ENSG00000170468	ENSG00000170468.AC005280.1	C14orf169	14	73957644	73960105	0.1261	rs10135747	1.95	rs1019056	0.0424	-4.56	315	315	bslmm	0.081	3.8e-07	0.59827	0.55	0.930653
ENSG00000125779	ENSG00000125779.PANK2	PANK2	20	3869486	3907605	0.2199	rs2875922	2.64	rs16989000	0.14	8.2	528	29	enet	0.19	4.7e-22	-0.59811	0.549767	0.930653
ENSG00000134198	ENSG00000134198.TSPAN2	TSPAN2	1	115590632	115632121	0.1814	rs12741053	3.5	rs6688350	0.041286	-3.74	424	424	bslmm	0.09	0.00011	-0.59661	0.551	0.930731
ENSG00000114554	ENSG00000114554.PLXNA1	PLXNA1	3	126707437	126756235	0.1554	rs9810372	2.31	rs1008175	0.02579	-4.94	426	7	lasso	0.1	1e-12	0.596	0.55118	0.930731
ENSG00000137106	ENSG00000137106.GRHPR	GRHPR	9	37422663	37436987	0.1334	rs1411060	2.78	rs7872991	0.048652	5.88	430	30	enet	0.086	1.1e-10	0.5964	0.550904	0.930731
ENSG00000162551	ENSG00000162551.ALPL	ALPL	1	21835858	21904905	0.1082	rs4654986	2.9	rs10465542	0.00863	-5.17	379	379	bslmm	0.039	1.4e-05	0.59394	0.553	0.931249
ENSG00000163050	ENSG00000163050.ADCK3	COQ8A	1	227085237	227175246	0.0733	rs708775	-4.89	rs7533453	0.017304	-4.57	516	9	enet	0.044	4.2e-06	0.59369	0.553	0.931249
ENSG00000156136	ENSG00000156136.DCK	DCK	4	71858255	71896631	0.1825	rs7694409	-3.25	rs10433674	0.054314	-5.54	188	188	bslmm	0.15	1.3e-17	-0.5946	0.552	0.931249
ENSG00000140522	ENSG00000140522.RLBP1	RLBP1	15	89753100	89764982	0.2055	rs11635404	-2.84	rs2283433	0.274602	11.45	422	7	lasso	0.28	5.6e-34	-0.5941	0.55247	0.931249
ENSG00000163820	ENSG00000163820.FYCO1	FYCO1	3	45959396	46037316	0.0746	rs9868455	2.71	rs7623476	0.027879	-4.17	433	433	bslmm	0.043	1.1e-05	-0.59148	0.5542	0.931995
ENSG00000185567	ENSG00000185567.AHNAK2	AHNAK2	14	105403581	105444694	0.0599	rs4074077	-2.58	rs3809470	0.04826	-5.17	285	1	top1	0.048	1.4e-06	-0.59136	0.554	0.931995
ENSG00000057608	ENSG00000057608.GDI2	GDI2	10	5807186	5884095	0.1859	rs943117	-3.33	rs11254266	0.112	-7.66	665	6	lasso	0.14	3.7e-16	-0.5878	0.556637	0.934788
ENSG00000181192	ENSG00000181192.DHTKD1	DHTKD1	10	12110971	12165224	0.565	rs2399767	3.37	rs3740015	0.508	14.79	497	497	bslmm	0.6	5.9e-87	-0.5879	0.556572	0.934788
ENSG00000185100	ENSG00000185100.ADSSL1	ADSSL1	14	105190523	105213662	0.1345	rs4074077	-2.58	rs2498804	0.05705	-5.32	339	28	enet	0.085	3.7e-10	0.58791	0.557	0.934788
ENSG00000173064	ENSG00000173064.HECTD4	HECTD4	12	112597992	112819896	0.0701	rs11614544	2.07	rs1544656	0.069647	-6.07	276	1	top1	0.07	7.1e-09	-0.58654	0.55751	0.935007
ENSG00000143727	ENSG00000143727.ACP1	ACP1	2	264140	278283	0.4736	rs2685257	-1.86	rs11553746	0.565061	-16.02	356	1	top1	0.57	8.8e-84	-0.58641	0.558	0.935191
ENSG00000013375	ENSG00000013375.PGM3	PGM3	6	83870869	83903655	0.3042	rs1158059	-2.32	rs473267	0.384964	-13.21	337	337	bslmm	0.4	1.1e-51	0.5844	0.558943	0.936134
ENSG00000185008	ENSG00000185008.ROBO2	ROBO2	3	75955846	77699115	0.0661	rs9840819	3.01	rs9815031	-0.001854	3.55	792	792	blup	0.022	0.0008	0.58238	0.56031	0.937786
ENSG00000103187	ENSG00000103187.COTL1	COTL1	16	84599200	84651683	0.1675	rs433630	-3.37	rs7194783	0.000615	4.08	812	812	blup	0.045	3.5e-06	-0.5811	0.561	0.938303
ENSG00000066027	ENSG00000066027.PPP2R5A	PPP2R5A	1	212458879	212535200	0.1378	rs2492782	-2.71	rs12727947	0.08322	6.79	385	16	enet	0.098	6.1e-12	0.56389	0.573	0.938832
ENSG00000085433	ENSG00000085433.WDR47	WDR47	1	109512836	109584850	0.0947	rs655246	-2.54	rs839549	0.037179	-5.13	388	7	lasso	0.049	1.1e-06	0.56438	0.572	0.938832
ENSG00000117481	ENSG00000117481.NSUN4	NSUN4	1	46805849	46830824	0.0422	rs1971518	-3.03	rs3863641	0.017985	-4.62	330	12	enet	0.023	0.0013	-0.56952	0.569	0.938832
ENSG00000143457	ENSG00000143457.GOLPH3L	GOLPH3L	1	150618701	150669630	0.0227	rs11205347	2.29	rs11204666	0.004458	3.67	285	3	lasso	0.0071	0.045	0.56824	0.57	0.938832
ENSG00000074054	ENSG00000074054.CLASP1	CLASP1	2	122095352	122407163	0.1223	rs2580367	-2.39	rs2580353	0.026509	5.51	382	382	blup	0.08	6e-10	-0.56364	0.573	0.938832
ENSG00000135631	ENSG00000135631.RAB11FIP5	RAB11FIP5	2	73300510	73383849	0.071	rs6720889	2.27	rs6710755	0.061112	5.45	254	1	top1	0.061	5.9e-08	0.5668	0.571	0.938832
ENSG00000114354	ENSG00000114354.TFG	TFG	3	100428205	100467810	0.09	rs17338729	-2.41	rs591728	0.089492	-6.6	407	1	top1	0.089	4.9e-11	-0.57246	0.56701	0.938832
ENSG00000144909	ENSG00000144909.OSBPL11	OSBPL11	3	125247702	125313934	0.1085	rs2948818	-2.67	rs9821905	0.065083	5.54	352	24	enet	0.07	1.3e-08	0.57925	0.56242	0.938832
ENSG00000233276	ENSG00000233276.GPX1	GPX1	3	49394609	49396033	0.4118	rs34759087	2.78	rs17080528	0.501944	-15.19	270	16	lasso	0.53	8.7e-77	-0.57176	0.56748	0.938832
ENSG00000113758	ENSG00000113758.DBN1	DBN1	5	176883609	176901402	0.052	rs4131289	-2.746	rs2731664	0.034697	-4.84	206	1	top1	0.035	3.9e-05	-0.56482	0.57219	0.938832
ENSG00000124615	ENSG00000124615.MOCS1	MOCS1	6	39867354	39902290	0.075	rs2045577	-2.74	rs3008809	0.05213	6.17	436	14	enet	0.062	5e-08	0.5756	0.564902	0.938832
ENSG00000106052	ENSG00000106052.TAX1BP1	TAX1BP1	7	27778950	27884183	0.0545	rs17156579	2.89	rs13227521	0.0104	4.4	486	486	blup	0.04	1.1e-05	0.5785	0.563	0.938832
ENSG00000176406	ENSG00000176406.RIMS2	RIMS2	8	104512976	105268322	0.1241	rs6468946	-2.73	rs6468904	0.004521	-4.44	652	652	bslmm	0.048	1.5e-06	0.57113	0.567909	0.938832
ENSG00000099284	ENSG00000099284.H2AFY2	H2AFY2	10	71812552	71872036	0.0857	rs2275059	-2.86	rs3957144	0.00697	-4.98	698	16	enet	0.03	0.00014	-0.5661	0.571342	0.938832
ENSG00000108010	ENSG00000108010.GLRX3	GLRX3	10	131934663	131982785	0.2478	rs11016853	2.87	rs11017104	0.124	-7.62	589	7	lasso	0.19	3e-22	-0.563	0.573428	0.938832
ENSG00000172247	ENSG00000172247.C1QTNF4	C1QTNF4	11	47611216	47616211	0.0543	rs17790336	1.95	rs7124681	0.00839	-3.66	261	261	bslmm	0.021	0.001	0.5663	0.57122	0.938832
ENSG00000173898	ENSG00000173898.SPTBN2	SPTBN2	11	66452719	66496697	0.0294	rs2001635	-3.37	rs3741364	0.01723	-3.88	233	233	blup	0.019	0.0018	-0.5713	0.56779	0.938832
ENSG00000178202	ENSG00000178202.KDELC2	KDELC2	11	108342832	108369159	0.2044	rs2640737	-2.49	rs4533001	-0.00252	-4.51	298	298	bslmm	0.15	1e-15	0.5654	0.57181	0.938832
ENSG00000205339	ENSG00000205339.IPO7	IPO7	11	9406169	9469673	0.0435	rs7932792	-2.15	rs10840245	0.02717	4.57	393	1	top1	0.027	0.00025	0.575	0.56529	0.938832
ENSG00000111344	ENSG00000111344.RASAL1	RASAL1	12	113536624	113574044	0.158	rs2081585	-2.85	rs7309187	0.085929	-6.62	389	389	bslmm	0.13	8.3e-16	-0.57018	0.56855	0.938832
ENSG00000139132	ENSG00000139132.FGD4	FGD4	12	32552463	32798984	0.1145	rs325435	2.7	rs11052094	0.068608	-6.29	621	621	bslmm	0.069	8e-09	-0.56266	0.57367	0.938832
ENSG00000139842	ENSG00000139842.CUL4A	CUL4A	13	113862552	113919399	0.0808	rs11842874	2.71	rs9549739	0.00667	4.06	392	392	blup	0.032	7.7e-05	-0.5623	0.5739	0.938832
ENSG00000153531	ENSG00000153531.ADPRHL1	ADPRHL1	13	114076260	114107839	0.414	rs11842874	2.71	rs9549791	0.0894	-8.31	371	371	bslmm	0.26	6.5e-31	0.5646	0.5723	0.938832
ENSG00000140400	ENSG00000140400.MAN2C1	MAN2C1	15	75648133	75660971	0.158	rs3812945	2.08	rs12594013	0.070754	-6.98	218	8	lasso	0.12	2.1e-14	0.5711	0.56793	0.938832
ENSG00000242498	ENSG00000242498.C15orf38	ARPIN	15	90443159	90456188	0.0681	rs1371386	2.77	rs10520684	0.070899	-5.77	399	6	enet	0.072	4.3e-09	-0.5697	0.56887	0.938832
ENSG00000166848	ENSG00000166848.TERF2IP	TERF2IP	16	75681684	75795770	0.0879	rs1984752	-2.64	rs3743603	0.0899	-6.48	406	1	top1	0.09	4.4e-11	0.5635	0.573	0.938832
ENSG00000006282	ENSG00000006282.SPATA20	SPATA20	17	48620419	48633213	0.6928	rs1541392	-3.38	rs8076470	0.42985	-14.1	408	408	bslmm	0.66	3.9e-109	-0.56704	0.571	0.938832
ENSG00000070540	ENSG00000070540.WIPI1	WIPI1	17	66417089	66453654	0.2102	rs8080714	-3.23	rs2952291	0.18054	8.08	403	5	lasso	0.23	5.9e-22	-0.56422	0.573	0.938832
ENSG00000105357	ENSG00000105357.MYH14	MYH14	19	50691443	50813802	0.3334	rs7249356	-2.71	rs588973	0.129	7.81	381	381	bslmm	0.26	3.7e-32	-0.57413	0.56588	0.938832
ENSG00000197256	ENSG00000197256.KANK2	KANK2	19	11274943	11308467	0.1228	rs7248924	-2.78	rs4804572	0.0371	5.29	308	8	lasso	0.064	3.2e-08	-0.57098	0.56802	0.938832
ENSG00000160305	ENSG00000160305.DIP2A	DIP2A	21	47878812	47989926	0.1451	rs2839116	2.28	rs11702704	0.12574	-7.68	334	8	lasso	0.13	2.9e-15	-0.566163	0.571283	0.938832
ENSG00000100012	ENSG00000100012.SEC14L3	SEC14L3	22	30843946	30868036	0.2103	rs13053923	2.82	rs5997629	0.1758	4.93	396	1	top1	0.18	6.2e-06	0.5651	0.57198	0.938832
ENSG00000128266	ENSG00000128266.GNAZ	GNAZ	22	23412540	23467224	0.1067	rs131422	3.04	rs3788337	0.06003	5.47	340	4	lasso	0.068	1e-08	0.5663	0.57117	0.938832
ENSG00000116663	ENSG00000116663.FBXO6	FBXO6	1	11724181	11734411	0.1202	rs1994798	-3.42	rs1883575	0.042623	-5.52	418	8	enet	0.052	8.7e-07	-0.55903	0.576	0.939426
ENSG00000134684	ENSG00000134684.YARS	YARS	1	33240840	33283754	0.0504	rs4951771	-2.91	rs699004	0.03284	4	205	205	bslmm	0.034	4.9e-05	-0.54145	0.588	0.939426
ENSG00000143321	ENSG00000143321.HDGF	HDGF	1	156711899	156736717	0.338	rs11590409	-3.08	rs12145743	0.297463	-11.88	388	11	enet	0.3	4e-37	0.55077	0.582	0.939426
ENSG00000197147	ENSG00000197147.LRRC8B	LRRC8B	1	89990395	90063423	0.0524	rs4658301	-2.57	rs4658326	0.040534	4.82	338	1	top1	0.041	9.4e-06	-0.54269	0.587	0.939426
ENSG00000143891	ENSG00000143891.GALM	GALM	2	38893052	38968379	0.6878	rs12615669	2.28	rs3821023	0.588992	16.32	327	7	lasso	0.65	5e-104	-0.54668	0.585	0.939426
ENSG00000170854	ENSG00000170854.MINA	MINA	3	97660662	97691301	0.1333	rs1948608	2.25	rs7616614	0.069929	-4.9	359	17	enet	0.14	2.1e-06	-0.54572	0.58526	0.939426
ENSG00000243477	ENSG00000243477.NAT6	NAT6	3	50333833	50336852	0.1523	rs2236940	3.52	rs13100173	0.115397	7.05	253	1	top1	0.12	1e-12	0.55339	0.57999	0.939426
ENSG00000197226	ENSG00000197226.TBC1D9B	TBC1D9B	5	179289066	179334859	0.4578	rs1862326	-2.714	rs30386	0.117167	-7.74	426	426	bslmm	0.29	3.3e-35	0.54174	0.588	0.939426
ENSG00000014123	ENSG00000014123.UFL1	UFL1	6	96969471	97003152	0.1065	rs1206111	2.02	rs9398148	0.099907	8.03	395	33	enet	0.16	8.4e-19	-0.5508	0.581737	0.939426
ENSG00000024048	ENSG00000024048.UBR2	UBR2	6	42531800	42661242	0.0572	rs10948059	3.75	rs12198323	0.009578	4.05	372	372	blup	0.022	0.00088	0.5481	0.583594	0.939426
ENSG00000078269	ENSG00000078269.SYNJ2	SYNJ2	6	158402888	158520208	0.0506	rs1753196	-3.88	rs4263608	0.027472	-4.51	589	6	lasso	0.032	0.00011	-0.5548	0.579061	0.939426
ENSG00000164961	ENSG00000164961.KIAA0196	KIAA0196	8	126036502	126104082	0.0565	rs2385114	3.13	rs6995096	0.005161	4.29	467	467	blup	0.019	0.0021	-0.54946	0.582692	0.939426
ENSG00000176595	ENSG00000176595.KBTBD11	KBTBD11	8	1922044	1955102	0.0853	rs1025798	-3.2	rs3824143	0.037563	-4.95	655	27	enet	0.051	6.5e-07	-0.56019	0.575348	0.939426
ENSG00000235173	ENSG00000235173.FAM203A	HGH1	8	145192672	145195746	0.0913	rs7829491	-2.24	rs6420182	0.118414	-6.8	202	1	top1	0.12	1.1e-11	0.55815	0.576744	0.939426
ENSG00000099810	ENSG00000099810.MTAP	MTAP	9	21802542	21931646	0.196	rs13297146	2.59	rs10757257	0.280445	-11.64	452	28	enet	0.31	3.3e-38	-0.549	0.582982	0.939426
ENSG00000106976	ENSG00000106976.DNM1	DNM1	9	130965658	131017527	0.1831	rs13283456	3.72	rs3003607	0.206667	9.75	253	1	top1	0.21	1.1e-24	-0.5521	0.580905	0.939426
ENSG00000059573	ENSG00000059573.ALDH18A1	ALDH18A1	10	97365696	97416463	0.4908	rs1177749	3.42	rs11595248	0.404	-13.61	462	462	bslmm	0.46	5.9e-62	-0.5466	0.584635	0.939426
ENSG00000107669	ENSG00000107669.ATE1	ATE1	10	123499939	123688316	0.3023	rs10510102	-3.25	rs10749435	0.271	-11.32	669	12	lasso	0.33	1.7e-41	-0.5477	0.583913	0.939426
ENSG00000148671	ENSG00000148671.ADIRF	ADIRF	10	88727949	88743691	0.2333	rs4525132	3.23	rs10887683	0.0359	5.34	221	37	enet	0.074	2.4e-09	-0.5437	0.586639	0.939426
ENSG00000148834	ENSG00000148834.GSTO1	GSTO1	10	105995114	106027217	0.7573	rs500144	-2.14	rs1147611	0.0869	-7.6	371	371	bslmm	0.46	1.1e-61	0.5461	0.585015	0.939426
ENSG00000110172	ENSG00000110172.CHORDC1	CHORDC1	11	89934328	89956532	0.2434	rs11018755	-1.57	rs10830452	0.11355	-7.77	260	260	bslmm	0.15	4e-18	0.5438	0.58658	0.939426
ENSG00000149260	ENSG00000149260.CAPN5	CAPN5	11	76777979	76837201	0.2195	rs11236825	-2.97	rs7926553	0.11404	7.63	412	19	enet	0.13	5.7e-16	0.5429	0.58722	0.939426
ENSG00000123360	ENSG00000123360.PDE1B	PDE1B	12	54943134	54973023	0.2637	rs11170795	-2.53	rs10747699	0.13256	-7.88	374	13	enet	0.19	3.7e-23	-0.54601	0.58506	0.939426
ENSG00000182718	ENSG00000182718.ANXA2	ANXA2	15	60639333	60695082	0.2174	rs8038077	2.99	rs11858787	0.10357	-7.45	521	6	lasso	0.18	6.9e-21	-0.5518	0.58106	0.939426
ENSG00000063854	ENSG00000063854.HAGH	HAGH	16	1845621	1877195	0.3507	rs26845	-3.59	rs10500323	0.325921	12.22	442	7	lasso	0.36	1.2e-45	-0.5459	0.585	0.939426
ENSG00000140650	ENSG00000140650.PMM2	PMM2	16	8882680	8943188	0.3059	rs4787244	-2.68	rs11074924	0.217115	9.94	508	28	enet	0.27	1.4e-31	-0.5584	0.577	0.939426
ENSG00000167508	ENSG00000167508.MVD	MVD	16	88718343	88729569	0.3921	rs17700789	2.54	rs4782395	0.149108	8.38	335	62	enet	0.27	7.3e-33	0.5606	0.575	0.939426
ENSG00000005882	ENSG00000005882.PDK2	PDK2	17	48172101	48189516	0.1123	rs4794129	2.92	rs9896401	0.04675	-5.85	384	14	enet	0.098	5.5e-12	-0.55597	0.578	0.939426
ENSG00000128487	ENSG00000128487.SPECC1	SPECC1	17	19912657	20222339	0.0212	rs16960454	-2.79	rs7209734	0.00466	-3.63	237	237	blup	0.01	0.017	0.54585	0.585	0.939426
ENSG00000132359	ENSG00000132359.RAP1GAP2	RAP1GAP2	17	2680350	2941033	0.1523	rs9910285	3.41	rs11078424	0.0017	4.14	546	41	enet	0.057	1.5e-07	-0.54692	0.584	0.939426
ENSG00000104969	ENSG00000104969.SGTA	SGTA	19	2754712	2783369	0.0806	rs1104737	2.35	rs4807330	-0.00103	3.55	376	376	blup	0.034	4.5e-05	0.54622	0.58491	0.939426
ENSG00000172264	ENSG00000172264.MACROD2	MACROD2	20	13976015	16033842	0.2488	rs764119	3.49	rs11700271	0.0542	-6.96	1615	1615	bslmm	0.18	3.1e-21	-0.55239	0.58068	0.939426
ENSG00000215251	ENSG00000215251.FASTKD5	FASTKD5	20	3127165	3140543	0.4473	rs911112	4.36	rs16988305	0.313	-11.83	388	26	enet	0.35	2.5e-43	-0.55131	0.581422	0.939426
ENSG00000099968	ENSG00000099968.BCL2L13	BCL2L13	22	18111621	18213388	0.44	rs873387	-3.05	rs2587086	0.32765	-12.3	521	521	bslmm	0.46	6.4e-63	0.5435	0.58677	0.939426
ENSG00000100347	ENSG00000100347.SAMM50	SAMM50	22	44351301	44406411	0.108	rs7510759	3.6	rs5764055	0.08218	7.02	699	5	lasso	0.086	1.2e-10	-0.554	0.57961	0.939426
ENSG00000185838	ENSG00000185838.GNB1L	GNB1L	22	19770747	19842462	0.2187	rs5748410	2.98	rs2073762	0.14575	8.26	500	23	enet	0.23	1e-26	-0.5418	0.58793	0.939426
ENSG00000171608	ENSG00000171608.PIK3CD	PIK3CD	1	9711790	9789172	0.2144	rs9434717	3.6	rs4240910	0.118838	7.12	292	7	lasso	0.15	1.3e-15	0.52974	0.596	0.940569
ENSG00000068912	ENSG00000068912.ERLEC1	ERLEC1	2	54014181	54045956	0.0679	rs903231	-2.81	rs2692523	0.012249	-4.66	419	419	bslmm	0.021	0.0011	-0.52681	0.598	0.940569
ENSG00000130294	ENSG00000130294.KIF1A	KIF1A	2	241653181	241759725	0.0568	rs4675847	2.98	rs4676372	0.036885	-4.4	514	1	top1	0.037	2.3e-05	-0.52963	0.596	0.940569
ENSG00000060971	ENSG00000060971.ACAA1	ACAA1	3	38144620	38178733	0.2043	rs3845949	-1.82	rs13318139	0.094153	-6.63	373	373	bslmm	0.14	1.3e-16	0.52682	0.59832	0.940569
ENSG00000197548	ENSG00000197548.ATG7	ATG7	3	11313995	11599139	0.1951	rs17661797	-4.42	rs347587	0.179877	-9.28	588	588	bslmm	0.2	8.3e-24	0.52643	0.59859	0.940569
ENSG00000109501	ENSG00000109501.WFS1	WFS1	4	6271576	6304992	0.127	rs747391	-3.19	rs3796398	0.042032	-5.33	617	39	enet	0.086	1.2e-10	0.5364	0.592	0.940569
ENSG00000164167	ENSG00000164167.LSM6	LSM6	4	147096837	147121152	0.0799	rs7656598	-3.08	rs17021106	0.102193	7.44	317	9	lasso	0.11	4.3e-13	-0.5383	0.59	0.940569
ENSG00000071242	ENSG00000071242.RPS6KA2	RPS6KA2	6	166822852	167319939	0.1258	rs3817777	-3.09	rs3799639	-0.000713	-3.99	908	34	enet	0.03	0.00014	-0.5351	0.592603	0.940569
ENSG00000106603	ENSG00000106603.COA1	COA1	7	43648055	43769316	0.1212	rs2072439	2.45	rs2286297	0.085	-6.26	445	445	bslmm	0.096	2e-11	0.5271	0.598	0.940569
ENSG00000120907	ENSG00000120907.ADRA1A	ADRA1A	8	26605667	26724790	0.1398	rs1442895	-3.27	rs17174717	0.001028	3.75	618	618	bslmm	0.041	0.00018	0.53295	0.594065	0.940569
ENSG00000164830	ENSG00000164830.OXR1	OXR1	8	107282473	107764922	0.0535	rs2927113	2.46	rs1784486	0.029143	4.82	563	16	enet	0.085	1.4e-10	-0.52525	0.599412	0.940569
ENSG00000178538	ENSG00000178538.CA8	CA8	8	61099906	61193971	0.1653	rs6984526	2.22	rs7462854	0.084151	-6.62	336	336	bslmm	0.099	4.1e-12	0.53418	0.59322	0.940569
ENSG00000126878	ENSG00000126878.AIF1L	AIF1L	9	133971863	133998539	0.1294	rs2483468	-3	rs4740396	0.009047	-4.28	394	4	lasso	0.032	8.2e-05	0.5257	0.599125	0.940569
ENSG00000136802	ENSG00000136802.LRRC8A	LRRC8A	9	131644391	131680318	0.0529	rs7032809	-3	rs10760581	0.055764	-5.6	277	1	top1	0.056	2.2e-07	-0.5276	0.597799	0.940569
ENSG00000095485	ENSG00000095485.CWF19L1	CWF19L1	10	101992055	102027437	0.1386	rs2489003	-2.17	rs11597086	0.181	8.96	326	1	top1	0.18	1.2e-20	-0.5332	0.593888	0.940569
ENSG00000084207	ENSG00000084207.GSTP1	GSTP1	11	67351066	67354131	0.3907	rs1638571	-3.35	rs7941648	0.44086	-14.7	181	11	enet	0.5	1.5e-69	0.5269	0.59824	0.940569
ENSG00000149269	ENSG00000149269.PAK1	PAK1	11	77032752	77185680	0.1107	rs1630344	-2.65	rs1237490	0.10732	-7.76	388	6	lasso	0.11	8.2e-14	-0.5299	0.59617	0.940569
ENSG00000173486	ENSG00000173486.FKBP2	FKBP2	11	64008475	64011604	0.0332	rs1939120	2.92	rs7112960	0.00968	3.86	315	1	top1	0.0097	0.02	0.5267	0.59839	0.940569
ENSG00000111716	ENSG00000111716.LDHB	LDHB	12	21788276	21910791	0.0365	rs11046329	-1.91	rs2169969	0.007628	-3.72	559	1	top1	0.0076	0.035	0.52656	0.5985	0.940569
ENSG00000171723	ENSG00000171723.GPHN	GPHN	14	66974125	67648520	0.0507	rs992474	-2.43	rs7160519	0.01261	4.35	457	457	bslmm	0.037	2e-05	-0.52715	0.598	0.940569
ENSG00000069974	ENSG00000069974.RAB27A	RAB27A	15	55495164	55611311	0.0559	rs16976529	2.38	rs16976343	0.037713	4.87	460	4	lasso	0.044	9.1e-06	-0.5363	0.59173	0.940569
ENSG00000117906	ENSG00000117906.RCN2	RCN2	15	77223960	77242601	0.0808	rs7402884	1.6	rs12908255	0.033892	-4.51	222	1	top1	0.034	5.1e-05	-0.5303	0.5959	0.940569
ENSG00000128918	ENSG00000128918.ALDH1A2	ALDH1A2	15	58245622	58790065	0.2255	rs2069133	2.55	rs383902	0.006332	3.79	829	829	bslmm	0.044	0.0047	0.538	0.59055	0.940569
ENSG00000166548	ENSG00000166548.TK2	TK2	16	66541906	66586447	0.0684	rs9924834	-2.39	rs4783597	-0.001141	3.78	337	337	bslmm	0.0089	0.035	0.5269	0.598	0.940569
ENSG00000072210	ENSG00000072210.ALDH3A2	ALDH3A2	17	19551449	19580911	0.0484	rs16960454	-2.79	rs3786038	0.03564	-4.6	213	1	top1	0.036	3.1e-05	0.52607	0.599	0.940569
ENSG00000067900	ENSG00000067900.ROCK1	ROCK1	18	18526867	18691812	0.0191	rs4377239	1.47	rs7231120	0.020057	3.73	62	1	top1	0.02	0.0015	-0.534	0.5937	0.940569
ENSG00000159082	ENSG00000159082.SYNJ1	SYNJ1	21	34001069	34100359	0.0564	rs2834028	2.4	rs6517112	0.0484	-5.32	501	1	top1	0.048	1.4e-06	-0.535859	0.592056	0.940569
ENSG00000093000	ENSG00000093000.NUP50	NUP50	22	45559722	45583896	0.085	rs9614882	3.5	rs17548707	0.04778	5.42	622	622	bslmm	0.055	2.9e-07	0.5256	0.59914	0.940569
ENSG00000162433	ENSG00000162433.AK4	AK4	1	65613232	65697828	0.1629	rs11208659	2.46	rs6699614	0.130737	8	426	426	bslmm	0.14	6.4e-17	-0.50892	0.611	0.941715
ENSG00000178922	ENSG00000178922.HYI	HYI	1	43916824	43919660	0.2913	rs35046440	2.18	rs6954	0.223051	10.05	389	62	enet	0.25	1.4e-30	0.52107	0.602	0.941715
ENSG00000186377	ENSG00000186377.CYP4X1	CYP4X1	1	47427036	47516423	0.0455	rs1971518	-3.03	rs2798352	0.047709	-5.4	388	1	top1	0.048	1.6e-06	0.50782	0.612	0.941715
ENSG00000168958	ENSG00000168958.MFF	MFF	2	228189867	228222550	0.3561	rs12476572	3.32	rs7560053	0.32591	12.21	470	4	lasso	0.35	4.9e-44	0.5142	0.607	0.941715
ENSG00000079257	ENSG00000079257.LXN	LXN	3	158363611	158390482	0.278	rs4679844	-2.38	rs3867391	0.306209	11.6	386	386	bslmm	0.31	2.3e-37	0.51648	0.60552	0.941715
ENSG00000144848	ENSG00000144848.ATG3	ATG3	3	112251356	112280893	0.1127	rs17514131	-2.36	rs9855848	0.088086	6.63	358	1	top1	0.088	6.9e-11	0.5168	0.6053	0.941715
ENSG00000127415	ENSG00000127415.IDUA	IDUA	4	980785	998316	0.4377	rs11248060	7.52	rs6599390	0.15358	-7.53	346	30	enet	0.28	1.2e-20	0.5227	0.601	0.941715
ENSG00000163288	ENSG00000163288.GABRB1	GABRB1	4	46995740	47428461	0.1934	rs17601404	-3.06	rs6289	0.126374	-7.67	476	4	lasso	0.13	2.2e-15	0.51	0.61	0.941715
ENSG00000113273	ENSG00000113273.ARSB	ARSB	5	78073032	78281910	0.5831	rs16876619	3.087	rs337853	0.257022	11.56	456	39	enet	0.48	2.1e-66	-0.5111	0.60928	0.941715
ENSG00000113578	ENSG00000113578.FGF1	FGF1	5	141971743	142077617	0.1612	rs10039856	2.766	rs17287413	0.055982	5.92	484	484	bslmm	0.1	3.4e-12	-0.50825	0.61128	0.941715
ENSG00000123213	ENSG00000123213.NLN	NLN	5	65018023	65167553	0.0822	rs12519103	3.021	rs2561205	0.081556	-6.25	426	1	top1	0.082	3.6e-10	0.51942	0.60347	0.941715
ENSG00000079931	ENSG00000079931.MOXD1	MOXD1	6	132617194	132722684	0.1871	rs7753048	4.05	rs766161	0.001782	4.45	532	37	enet	0.066	1.9e-08	0.5131	0.60791	0.941715
ENSG00000111912	ENSG00000111912.NCOA7	NCOA7	6	126102307	126252266	0.1437	rs1006782	2.69	rs1570383	0.122037	7.59	290	14	enet	0.15	8.1e-18	-0.5123	0.608433	0.941715
ENSG00000214309	ENSG00000214309.MBLAC1	MBLAC1	7	99724317	99726118	0.6111	rs11978096	3.06	rs4727445	0.0769	-5.82	234	44	enet	0.38	6.3e-46	0.5108	0.61	0.941715
ENSG00000076554	ENSG00000076554.TPD52	TPD52	8	80870571	81143467	0.0956	rs1444554	3.27	rs9643749	0.053136	5.29	414	23	enet	0.059	1.1e-07	0.51369	0.607471	0.941715
ENSG00000181195	ENSG00000181195.PENK	PENK	8	57349233	57359293	0.1102	rs7829816	-2.37	rs2610023	0.040028	-5.24	394	8	lasso	0.088	1.2e-09	0.51446	0.606929	0.941715
ENSG00000136933	ENSG00000136933.RABEPK	RABEPK	9	127962821	127996437	0.2254	rs10986727	-3.09	rs4838288	0.01363	-4.41	282	282	bslmm	0.084	6.1e-10	0.5164	0.605603	0.941715
ENSG00000165209	ENSG00000165209.STRBP	STRBP	9	125871779	126030855	0.0556	rs10739625	2.64	rs7872778	-0.002161	-3.09	312	312	bslmm	0.017	0.0028	0.5113	0.609166	0.941715
ENSG00000138119	ENSG00000138119.MYOF	MYOF	10	95066186	95242074	0.573	rs701855	-2.81	rs11594445	0.316	-11.86	577	10	lasso	0.35	4.5e-43	0.5176	0.604719	0.941715
ENSG00000171862	ENSG00000171862.PTEN	PTEN	10	89622870	89731687	0.1007	rs12573738	2.45	rs4933453	-0.00203	3.45	410	410	bslmm	0.026	0.00033	0.5186	0.604033	0.941715
ENSG00000020922	ENSG00000020922.MRE11A	MRE11A	11	94152895	94227074	0.2156	rs7937776	-2.41	rs529126	0.15315	8.64	378	6	lasso	0.18	2.8e-20	0.5232	0.60085	0.941715
ENSG00000118369	ENSG00000118369.USP35	USP35	11	77899858	77925757	0.0854	rs6592772	-3.62	rs12285681	0.00301	3.9	344	344	blup	0.02	0.0017	0.5075	0.61179	0.941715
ENSG00000177106	ENSG00000177106.EPS8L2	EPS8L2	11	694438	727727	0.1092	rs7936397	2.23	rs11246286	0.05071	5.04	433	433	bslmm	0.084	8.4e-10	0.5167	0.60535	0.941715
ENSG00000213465	ENSG00000213465.ARL2	ARL2	11	64781585	64789656	0.0419	rs1939120	2.92	rs664226	0.0047	4.31	279	5	lasso	0.018	0.0025	0.5163	0.60562	0.941715
ENSG00000121350	ENSG00000121350.PYROXD1	PYROXD1	12	21590549	21623300	0.0483	rs1910195	-2.72	rs6487236	0.014693	-3.95	504	504	blup	0.025	0.0021	0.50861	0.61102	0.941715
ENSG00000137767	ENSG00000137767.SQRDL	SQRDL	15	45923346	45983492	0.5832	rs8025923	2.82	rs1044032	0.358517	-12.79	376	1	top1	0.36	1.3e-45	-0.5188	0.60392	0.941715
ENSG00000140474	ENSG00000140474.ULK3	ULK3	15	75128457	75135687	0.3773	rs3812945	2.08	rs936227	0.491204	14.92	233	7	lasso	0.49	1.1e-68	-0.5073	0.61192	0.941715
ENSG00000153774	ENSG00000153774.CFDP1	CFDP1	16	75327596	75467383	0.0712	rs2904226	2.57	rs10781976	0.053459	5.09	359	1	top1	0.053	4.5e-07	0.5067	0.612	0.941715
ENSG00000159202	ENSG00000159202.UBE2Z	UBE2Z	17	46985731	47006418	0.0562	rs2969	-3.18	rs2291726	0.02914	-4.56	353	1	top1	0.029	0.00015	-0.52173	0.602	0.941715
ENSG00000134278	ENSG00000134278.SPIRE1	SPIRE1	18	12446511	12658133	0.0517	rs2542145	-2.34	rs507868	0.000499	-3.5	451	451	blup	0.012	0.011	0.515	0.6063	0.941715
ENSG00000128335	ENSG00000128335.APOL2	APOL2	22	36622256	36636000	0.4827	rs7286844	-3.34	rs7289037	0.22956	-10.48	427	64	enet	0.3	5.8e-37	-0.5146	0.60681	0.941715
ENSG00000143799	ENSG00000143799.PARP1	PARP1	1	226548392	226595780	0.0696	rs708775	-4.89	rs1991865	0.009383	4.63	379	379	blup	0.035	4e-05	0.50453	0.614	0.94173
ENSG00000115756	ENSG00000115756.HPCAL1	HPCAL1	2	10443015	10567743	0.0833	rs2430426	-2.65	rs6432096	0.018563	4.67	636	1	top1	0.019	0.0021	0.50323	0.615	0.94173
ENSG00000010322	ENSG00000010322.NISCH	NISCH	3	52489134	52527087	0.0754	rs614288	-2.32	rs1011063	0.026758	-5.05	343	343	bslmm	0.049	1.3e-06	0.50285	0.61507	0.94173
ENSG00000152495	ENSG00000152495.CAMK4	CAMK4	5	110559351	110830584	0.1133	rs6890286	2.62	rs6594499	0.044419	6.06	456	8	lasso	0.068	1.1e-08	-0.50388	0.61434	0.94173
ENSG00000177034	ENSG00000177034.MTX3	MTX3	5	79275584	79287082	0.3119	rs249039	-3.31	rs7732543	0.152185	-8.39	469	7	lasso	0.22	6.6e-26	0.50466	0.6138	0.94173
ENSG00000118432	ENSG00000118432.CNR1	CNR1	6	88849583	88876078	0.0562	rs1940890	-2.83	rs10485167	0.042795	-4.56	474	1	top1	0.043	5.4e-06	0.5036	0.614515	0.94173
ENSG00000197969	ENSG00000197969.VPS13A	VPS13A	9	79792269	80036457	0.0757	rs11145115	-2.31	rs17063627	0.027227	-4.51	540	4	lasso	0.037	2e-05	-0.5049	0.613637	0.94173
ENSG00000105220	ENSG00000105220.GPI	GPI	19	34850385	34893061	0.0372	rs16968579	3.19	rs17379565	-0.000334	-4.35	339	339	bslmm	0.0019	0.17	0.50498	0.61357	0.94173
ENSG00000150656	ENSG00000150656.CNDP1	CNDP1	18	72201675	72254448	0.1629	rs9959340	2.75	rs4329999	0.028625	-5.25	453	17	enet	0.072	4e-09	0.501	0.6161	0.942147
ENSG00000105447	ENSG00000105447.GRWD1	GRWD1	19	48949030	48960279	0.13	rs12985868	3.05	rs3848540	0.0442	-5.98	436	436	bslmm	0.16	5.6e-19	0.501	0.61637	0.942147
ENSG00000133460	ENSG00000133460.SLC2A11	SLC2A11	22	24198890	24228496	0.3275	rs131422	3.04	rs875643	0.22742	-9.72	390	4	lasso	0.28	2.6e-30	-0.5008	0.61649	0.942147
ENSG00000198189	ENSG00000198189.HSD17B11	HSD17B11	4	88257762	88312538	0.3611	rs340636	-2.09	rs6531983	0.119591	-8.18	428	54	enet	0.27	1.2e-32	-0.4997	0.617	0.942341
ENSG00000104853	ENSG00000104853.CLPTM1	CLPTM1	19	45457842	45496599	0.0958	rs2686778	2.57	rs9193	0.0471	4.83	356	1	top1	0.047	1.9e-06	-0.4995	0.61743	0.942413
ENSG00000124207	ENSG00000124207.CSE1L	CSE1L	20	47662849	47713489	0.2394	rs476496	2.56	rs1983528	0.3	-11.69	459	9	lasso	0.34	1.5e-43	0.4987	0.617988	0.942681
ENSG00000169567	ENSG00000169567.HINT1	HINT1	5	130494720	130507428	0.0311	rs17692694	1.702	rs7721068	0.030969	4.51	194	194	blup	0.031	9.4e-05	-0.49704	0.61916	0.942716
ENSG00000119673	ENSG00000119673.ACOT2	ACOT2	14	74034324	74042357	0.3121	rs4243645	-2.06	rs10139531	0.13203	5.56	314	22	enet	0.23	2.8e-09	-0.49743	0.619	0.942716
ENSG00000198951	ENSG00000198951.NAGA	NAGA	22	42454358	42466846	0.0631	rs10483213	3.49	rs5751191	0.04264	-5.28	301	13	enet	0.043	9.4e-06	0.4978	0.61863	0.942716
ENSG00000162384	ENSG00000162384.C1orf123	C1orf123	1	53679771	53686289	0.2341	rs10788945	3.7	rs1056425	0.249578	-10.8	392	5	lasso	0.25	2.1e-30	-0.49457	0.621	0.943184
ENSG00000215845	ENSG00000215845.TSTD1	TSTD1	1	161007421	161008780	0.3741	rs4657039	-3.72	rs11265548	0.206484	9.83	399	399	bslmm	0.31	9.5e-39	-0.49651	0.62	0.943184
ENSG00000047849	ENSG00000047849.MAP4	MAP4	3	47892182	48130769	0.071	rs2255532	2.31	rs4858887	0.031148	5.56	183	183	blup	0.068	1e-08	0.49531	0.62038	0.943184
ENSG00000196839	ENSG00000196839.ADA	ADA	20	43248163	43280874	0.3638	rs11274	-4.14	rs2007720	0.192	9.46	410	21	enet	0.22	8.5e-26	-0.49464	0.620856	0.943184
ENSG00000125459	ENSG00000125459.MSTO1	MSTO1	1	155579979	155718153	0.0496	rs6427184	4.84	rs2175391	0.04836	-5.13	230	1	top1	0.048	1.9e-06	-0.49347	0.622	0.943257
ENSG00000084764	ENSG00000084764.MAPRE3	MAPRE3	2	27193480	27250064	0.0327	rs4665963	3.21	rs11126806	0.019781	4.72	341	341	blup	0.026	0.00033	-0.49343	0.622	0.943257
ENSG00000188690	ENSG00000188690.UROS	UROS	10	127477146	127511817	0.363	rs4962337	-3.53	rs10794025	0.471	14.99	541	1	top1	0.47	1.2e-64	0.4925	0.622367	0.943257
ENSG00000104884	ENSG00000104884.ERCC2	ERCC2	19	45853095	45874176	0.0498	rs11670462	3.48	rs13181	0.00883	-3.72	338	338	blup	0.017	0.0075	-0.49219	0.62258	0.943257
ENSG00000118308	ENSG00000118308.LRMP	LRMP	12	25173936	25261268	0.1208	rs10743538	-2.81	rs10743536	0.027539	-5.36	533	533	blup	0.063	9.3e-08	-0.49044	0.62382	0.944554
ENSG00000133216	ENSG00000133216.EPHB2	EPHB2	1	23037332	23241818	0.2182	rs638722	-3.61	rs12723359	0.177538	-9.2	504	504	bslmm	0.19	4.3e-22	-0.48513	0.628	0.945527
ENSG00000143416	ENSG00000143416.SELENBP1	SELENBP1	1	151336778	151345209	0.2431	rs12727170	2.41	rs17564336	0.15739	-9.04	300	6	enet	0.16	1.8e-19	0.48179	0.63	0.945527
ENSG00000155366	ENSG00000155366.RHOC	RHOC	1	113243728	113250056	0.0417	rs351360	-3.62	rs910697	0.051602	-5.02	282	1	top1	0.052	1e-06	0.47808	0.633	0.945527
ENSG00000203685	ENSG00000203685.C1orf95	STUM	1	226736501	226796915	0.1758	rs708775	-4.89	rs708754	0.013493	5.7	438	29	enet	0.097	7.6e-12	-0.47275	0.636	0.945527
ENSG00000168397	ENSG00000168397.ATG4B	ATG4B	2	242576628	242613272	0.2228	rs4675794	2.63	rs6751972	0.110275	7.26	208	5	lasso	0.12	9.4e-15	-0.48748	0.626	0.945527
ENSG00000082781	ENSG00000082781.ITGB5	ITGB5	3	124480795	124620265	0.1657	rs2948818	-2.67	rs17282057	0.065711	5.55	590	33	enet	0.091	1.3e-10	-0.47239	0.63665	0.945527
ENSG00000113805	ENSG00000113805.CNTN3	CNTN3	3	74311719	74570291	0.084	rs11713787	-2.5	rs35173706	0.018055	-4.71	473	473	blup	0.068	1.1e-08	0.47499	0.6348	0.945527
ENSG00000114520	ENSG00000114520.SNX4	SNX4	3	125165495	125239041	0.0991	rs2948818	-2.67	rs7644750	0.029482	-5.55	359	7	lasso	0.074	2.4e-09	0.4724	0.63664	0.945527
ENSG00000144711	ENSG00000144711.IQSEC1	IQSEC1	3	12938719	13114617	0.1965	rs11921282	2.18	rs444944	0.151261	-8.37	521	1	top1	0.15	5e-18	-0.47178	0.63708	0.945527
ENSG00000160145	ENSG00000160145.KALRN	KALRN	3	123798870	124445172	0.2385	rs1373609	-2.81	rs11711670	0.107406	-7.15	703	703	blup	0.15	2.8e-18	-0.47489	0.63487	0.945527
ENSG00000163412	ENSG00000163412.EIF4E3	EIF4E3	3	71724567	71803924	0.1011	rs9848607	-2.69	rs2029013	0.003112	-4.32	559	15	enet	0.054	3.8e-06	-0.4778	0.6328	0.945527
ENSG00000170011	ENSG00000170011.MYRIP	MYRIP	3	39850405	40301812	0.0564	rs562545	3.58	rs9839506	0.021437	4.79	422	422	blup	0.027	0.00028	0.47759	0.63294	0.945527
ENSG00000078295	ENSG00000078295.ADCY2	ADCY2	5	7396321	7830194	0.1111	rs13175846	2.65	rs4072340	0.004788	-4.35	734	23	enet	0.043	2.1e-05	0.483	0.62909	0.945527
ENSG00000131711	ENSG00000131711.MAP1B	MAP1B	5	71403061	71505395	0.0724	rs6453517	-2.363	rs17375040	0.04696	4.77	421	1	top1	0.047	1.9e-06	0.48604	0.62694	0.945527
ENSG00000178394	ENSG00000178394.HTR1A	HTR1A	5	63256183	63258334	0.0751	rs2161277	-3.573	rs16892364	0.04786	-4.7	259	1	top1	0.048	2.1e-06	-0.48736	0.626	0.945527
ENSG00000112096	ENSG00000112096.SOD2	SOD2	6	160090089	160183561	0.2824	rs876380	-2.95	rs9365085	0.232301	9.55	570	570	bslmm	0.24	1.8e-25	-0.4803	0.631043	0.945527
ENSG00000081803	ENSG00000081803.CADPS2	CADPS2	7	121958481	122526813	0.2233	rs17144133	3.8	rs2402653	0.12	-7.56	526	526	bslmm	0.16	9e-19	-0.4848	0.628	0.945527
ENSG00000104728	ENSG00000104728.ARHGEF10	ARHGEF10	8	1772142	1906807	0.0835	rs1025798	-3.2	rs13277792	0.031957	5.56	718	5	lasso	0.057	4.2e-07	-0.47896	0.631969	0.945527
ENSG00000137124	ENSG00000137124.ALDH1B1	ALDH1B1	9	38392661	38398658	0.6054	rs10973829	3.41	rs2228093	0.293618	-11.72	433	44	enet	0.45	5.6e-61	0.4745	0.635162	0.945527
ENSG00000164976	ENSG00000164976.KIAA1161	KIAA1161	9	34366668	34376851	0.3278	rs13283064	3.78	rs7862080	0.312124	-8.63	320	23	enet	0.36	6.4e-23	0.475	0.634805	0.945527
ENSG00000099250	ENSG00000099250.NRP1	NRP1	10	33466420	33625190	0.1186	rs1775115	2.69	rs2228638	0.0826	-6.12	560	29	enet	0.1	6.5e-12	-0.4786	0.632217	0.945527
ENSG00000166275	ENSG00000166275.C10orf32	BORCS7	10	104613980	104624718	0.1026	rs4147157	-3.5	rs4919690	0.113	-7.47	329	1	top1	0.11	1.1e-13	0.4887	0.625085	0.945527
ENSG00000213341	ENSG00000213341.CHUK	CHUK	10	101948055	101989376	0.0417	rs2489003	-2.17	rs12784396	0.0384	4.33	331	1	top1	0.038	1.7e-05	-0.4811	0.630442	0.945527
ENSG00000149177	ENSG00000149177.PTPRJ	PTPRJ	11	48002113	48189670	0.0849	rs4752872	1.19	rs11039528	0.04164	-5.22	255	12	enet	0.056	1.9e-07	-0.4743	0.63527	0.945527
ENSG00000149294	ENSG00000149294.NCAM1	NCAM1	11	112831997	113149158	0.1169	rs41410349	-3.16	rs12361946	0.03886	-6.06	617	617	blup	0.077	1e-09	0.4712	0.63752	0.945527
ENSG00000182359	ENSG00000182359.KBTBD3	KBTBD3	11	105921825	105948492	0.0648	rs2186598	-3.17	rs10895904	0.05894	-5.48	354	354	bslmm	0.07	9.1e-09	-0.4789	0.63198	0.945527
ENSG00000182253	ENSG00000182253.SYNM	SYNM	15	99638420	99675798	0.1384	rs906974	-2.81	rs2602021	0.175372	9.49	494	5	lasso	0.2	1.2e-23	-0.4754	0.63453	0.945527
ENSG00000169896	ENSG00000169896.ITGAM	ITGAM	16	31271311	31344213	0.0881	rs11150596	-6.88	rs3925075	0.074179	6.66	267	1	top1	0.074	2.3e-09	0.4779	0.633	0.945527
ENSG00000167699	ENSG00000167699.GLOD4	GLOD4	17	660337	685581	0.063	rs2251689	-2.65	rs3760495	0.04419	-5.4	337	8	enet	0.065	2.3e-08	-0.47984	0.631	0.945527
ENSG00000082212	ENSG00000082212.ME2	ME2	18	48405419	48474691	0.2639	rs8097233	-2.61	rs645088	0.095305	7.07	441	441	bslmm	0.16	3.6e-19	-0.487	0.6265	0.945527
ENSG00000167315	ENSG00000167315.ACAA2	ACAA2	18	47309869	47340330	0.1155	rs1557355	-2.81	rs3889856	0.082803	6.28	505	8	lasso	0.092	2.9e-11	0.488	0.6257	0.945527
ENSG00000167461	ENSG00000167461.RAB8A	RAB8A	19	16222439	16245044	0.1794	rs2107461	2.51	rs2233143	0.0672	-5.93	514	1	top1	0.067	1.3e-08	-0.47145	0.63732	0.945527
ENSG00000158480	ENSG00000158480.SPATA2	SPATA2	20	48519928	48532080	0.0509	rs476496	2.56	rs2038127	0.0358	5.32	433	2	lasso	0.036	2.6e-05	0.48467	0.627907	0.945527
ENSG00000154721	ENSG00000154721.JAM2	JAM2	21	27011584	27089874	0.2678	rs11087956	2.54	rs974680	0.20457	9.81	369	26	enet	0.3	1.5e-37	0.481432	0.63021	0.945527
ENSG00000113319	ENSG00000113319.RASGRF2	RASGRF2	5	80256491	80525975	0.0757	rs248995	-3.4	rs33010	0.028289	-4.78	526	3	lasso	0.036	2.8e-05	-0.47033	0.63812	0.945847
ENSG00000084073	ENSG00000084073.ZMPSTE24	ZMPSTE24	1	40723779	40759856	0.1805	rs3969615	-2.84	rs6682701	0.210204	-9.88	367	1	top1	0.21	3.8e-25	0.46674	0.641	0.946586
ENSG00000133069	ENSG00000133069.TMCC2	TMCC2	1	205197304	205242471	0.1491	rs708723	-5.86	rs1172111	0.125838	-8.41	533	6	lasso	0.15	1.2e-17	-0.46052	0.645	0.946586
ENSG00000172380	ENSG00000172380.GNG12	GNG12	1	68167149	68299150	0.0756	rs12408193	-2.52	rs7520899	0.051064	6.04	550	3	lasso	0.059	1.1e-07	0.458	0.647	0.946586
ENSG00000127838	ENSG00000127838.PNKD	PNKD	2	219135115	219211516	0.0651	rs12618008	3.17	rs7587220	0.040851	4.81	387	16	enet	0.043	4.8e-06	0.45611	0.648	0.946586
ENSG00000198914	ENSG00000198914.POU3F3	POU3F3	2	105471969	105476929	0.1031	rs11123997	-3.18	rs2679876	0.038268	3.63	352	1	top1	0.038	0.0025	0.45952	0.646	0.946586
ENSG00000187091	ENSG00000187091.PLCD1	PLCD1	3	38048987	38071253	0.2297	rs928799	-2.38	rs967682	0.090868	-7.19	365	365	bslmm	0.16	1.7e-19	-0.46715	0.64039	0.946586
ENSG00000038427	ENSG00000038427.VCAN	VCAN	5	82767284	82878122	0.1269	rs16900376	2.566	rs12653308	0.009697	4.27	356	356	bslmm	0.056	2.3e-07	0.45915	0.64612	0.946586
ENSG00000164326	ENSG00000164326.CARTPT	CARTPT	5	71014990	71016875	0.1011	rs6453517	-2.363	rs12108688	0.009228	3.34	346	346	bslmm	0.033	6.5e-05	-0.45721	0.64752	0.946586
ENSG00000083099	ENSG00000083099.LYRM2	LYRM2	6	90277863	90348472	0.3437	rs9362708	3.45	rs34012596	0.376222	-11.96	492	2	lasso	0.39	6.2e-42	0.4588	0.646405	0.946586
ENSG00000185345	ENSG00000185345.PARK2	PARK2	6	161768452	163148803	0.1978	rs9458515	3.75	rs3765474	0.050967	-5.76	1285	40	enet	0.065	2.3e-08	-0.4563	0.648165	0.946586
ENSG00000075618	ENSG00000075618.FSCN1	FSCN1	7	5632439	5646286	0.0557	rs4724739	2.74	rs7782428	0.0411	-5.13	282	1	top1	0.041	8.2e-06	-0.4617	0.644	0.946586
ENSG00000165118	ENSG00000165118.C9orf64	C9orf64	9	86553226	86571901	0.2196	rs12000600	2.59	rs1572030	0.2335	-10.36	483	3	lasso	0.24	5.9e-29	0.4563	0.648159	0.946586
ENSG00000171097	ENSG00000171097.CCBL1	KYAT1	9	131595221	131644773	0.0488	rs2240945	-2.38	rs3750319	0.024059	-4.52	259	259	bslmm	0.024	0.00051	-0.4653	0.641727	0.946586
ENSG00000127328	ENSG00000127328.RAB3IP	RAB3IP	12	70132461	70216984	0.1215	rs978893	2.65	rs775421	0.017664	5.09	542	542	bslmm	0.06	1.1e-07	0.46492	0.64199	0.946586
ENSG00000184047	ENSG00000184047.DIABLO	DIABLO	12	122692210	122712081	0.0331	rs11058480	3.09	rs12870	0.021478	4.33	286	1	top1	0.021	0.001	-0.45565	0.64864	0.946586
ENSG00000013523	ENSG00000013523.ANGEL1	ANGEL1	14	77253588	77292589	0.1599	rs8003974	2.88	rs2242621	0.09915	-5.89	522	522	bslmm	0.11	8.9e-10	0.45813	0.647	0.946586
ENSG00000100504	ENSG00000100504.PYGL	PYGL	14	51324609	51411454	0.0711	rs4595717	3.1	rs12432519	0.01058	4.12	496	7	lasso	0.025	0.00048	0.46611	0.641	0.946586
ENSG00000241839	ENSG00000241839.PLEKHO2	PLEKHO2	15	65134088	65160206	0.0708	rs881586	-2.6	rs12907128	-0.000847	-2.85	233	233	bslmm	0.0099	0.019	-0.4635	0.64304	0.946586
ENSG00000033011	ENSG00000033011.ALG1	ALG1	16	5083703	5137380	0.1085	rs4786548	2.64	rs3760030	0.008743	4.01	457	457	bslmm	0.068	1.5e-08	-0.4554	0.649	0.946586
ENSG00000132613	ENSG00000132613.MTSS1L	MTSS1L	16	70695107	70719969	0.0643	rs1456954	-2.79	rs11075779	0.054993	5.64	137	1	top1	0.055	2.7e-07	0.4558	0.649	0.946586
ENSG00000261609	ENSG00000261609.GAN	GAN	16	81348557	81424489	0.0829	rs7190119	2.87	rs9940158	0.021075	-4.31	689	1	top1	0.021	0.0011	-0.4639	0.643	0.946586
ENSG00000131943	ENSG00000131943.C19orf12	C19orf12	19	30191721	30206364	0.0802	rs892073	-2.57	rs9566	0.0916	6.27	441	1	top1	0.092	1.9e-10	-0.46829	0.63958	0.946586
ENSG00000132002	ENSG00000132002.DNAJB1	DNAJB1	19	14625582	14640582	0.1415	rs10403842	-2.61	rs11671204	0.0521	-6.75	365	12	enet	0.11	3.5e-13	0.462	0.64408	0.946586
ENSG00000142459	ENSG00000142459.EVI5L	EVI5L	19	7895119	7929862	0.0783	rs2161490	-2.77	rs537188	0.034	5.11	397	12	enet	0.063	3.5e-08	-0.4638	0.64279	0.946586
ENSG00000101290	ENSG00000101290.CDS2	CDS2	20	5107432	5178533	0.0756	rs6139720	3.24	rs1292197	0.0642	-6.14	586	10	enet	0.092	2.5e-11	-0.45971	0.645724	0.946586
ENSG00000125970	ENSG00000125970.RALY	RALY	20	32581452	32696114	0.0673	rs6120400	3.11	rs1007090	0.0732	-6.33	264	6	lasso	0.075	1.9e-09	-0.465	0.641933	0.946586
ENSG00000132670	ENSG00000132670.PTPRA	PTPRA	20	2844830	3019722	0.129	rs911112	4.36	rs3818605	0.0768	-6.21	528	1	top1	0.077	1.2e-09	-0.45537	0.648846	0.946586
ENSG00000148218	ENSG00000148218.ALAD	ALAD	9	116148597	116163613	0.336	rs7861911	2.95	rs1805313	0.08337	-6.25	513	73	enet	0.27	3e-32	-0.4546	0.649418	0.946635
ENSG00000116771	ENSG00000116771.AGMAT	AGMAT	1	15898848	15911605	0.2912	rs523125	2.73	rs2236215	0.299998	-5.58	476	1	top1	0.3	4.2e-08	-0.4487	0.654	0.947256
ENSG00000153904	ENSG00000153904.DDAH1	DDAH1	1	85784164	86043933	0.1057	rs817473	-3.5	rs233109	0.014887	5.49	594	29	enet	0.071	5.6e-09	-0.44534	0.656	0.947256
ENSG00000163382	ENSG00000163382.APOA1BP	NAXE	1	156561554	156564091	0.4435	rs10737170	3.87	rs12567958	0.397687	-13.42	362	362	bslmm	0.43	1.4e-56	-0.44811	0.654	0.947256
ENSG00000152642	ENSG00000152642.GPD1L	GPD1L	3	32147181	32210205	0.2851	rs9867908	2.25	rs11922715	0.227093	10.33	469	14	lasso	0.26	3.5e-32	-0.44816	0.65403	0.947256
ENSG00000113100	ENSG00000113100.CDH9	CDH9	5	26880709	27121257	0.0518	rs7701366	2.827	rs818750	0.012868	3.87	333	333	blup	0.022	0.00095	0.4503	0.65249	0.947256
ENSG00000198721	ENSG00000198721.ECI2	ECI2	6	4115923	4135831	0.3948	rs6907211	-3.03	rs3177253	0.378531	-13.19	579	13	lasso	0.46	5.8e-62	-0.449	0.653445	0.947256
ENSG00000106538	ENSG00000106538.RARRES2	RARRES2	7	150035408	150038763	0.1377	rs10807988	-3.42	rs2177189	0.0138	4.21	336	336	blup	0.076	9.5e-08	-0.4471	0.655	0.947256
ENSG00000021300	ENSG00000021300.PLEKHB1	PLEKHB1	11	73357223	73373864	0.1213	rs565889	3.2	rs1525749	0.16878	8.8	293	1	top1	0.17	4.3e-20	0.4455	0.65594	0.947256
ENSG00000183715	ENSG00000183715.OPCML	OPCML	11	132284871	133402414	0.0973	rs10444323	4.03	rs4076157	0.04674	-4.73	1291	1	top1	0.047	2e-06	-0.4499	0.6528	0.947256
ENSG00000111696	ENSG00000111696.NT5DC3	NT5DC3	12	104164231	104234975	0.3945	rs12821299	-2.85	rs9132	0.227594	-10.28	585	25	lasso	0.36	6.1e-46	-0.45088	0.65207	0.947256
ENSG00000165861	ENSG00000165861.ZFYVE1	ZFYVE1	14	73436159	73493920	0.0732	rs10145697	-3.04	rs2302587	0.04315	5.7	423	1	top1	0.043	4.9e-06	-0.44565	0.656	0.947256
ENSG00000169609	ENSG00000169609.C15orf40	C15orf40	15	83657193	83680393	0.261	rs8042077	-1.91	rs4842860	0.292996	12.22	310	9	lasso	0.37	3.1e-46	-0.4483	0.65396	0.947256
ENSG00000069188	ENSG00000069188.SDK2	SDK2	17	71330523	71640228	0.1278	rs17249740	-3.35	rs7406617	-0.00209	-3.73	680	680	blup	0.021	0.0011	0.44557	0.656	0.947256
ENSG00000105676	ENSG00000105676.ARMC6	ARMC6	19	19144384	19170563	0.0871	rs2074296	4.3	rs34467947	0.0427	-5.12	303	303	bslmm	0.073	4.3e-09	-0.45151	0.65162	0.947256
ENSG00000099994	ENSG00000099994.SUSD2	SUSD2	22	24577227	24585078	0.063	rs17630135	-2.43	rs5760186	0.07167	5.02	305	1	top1	0.072	3.6e-06	-0.446	0.65556	0.947256
ENSG00000100243	ENSG00000100243.CYB5R3	CYB5R3	22	43013846	43045574	0.3087	rs6002695	-3.07	rs137132	0.19717	-9.91	406	406	bslmm	0.28	9.5e-34	-0.4515	0.65164	0.947256
ENSG00000106665	ENSG00000106665.CLIP2	CLIP2	7	73703805	73820273	0.435	rs4717865	2.21	rs10949838	0.146	-8.35	237	28	enet	0.25	7.3e-30	0.4443	0.657	0.948144
ENSG00000113966	ENSG00000113966.ARL6	ARL6	3	97483365	97519953	0.0728	rs13098247	2.02	rs2279896	0.020708	4.3	305	10	enet	0.056	1.9e-07	0.44301	0.65776	0.948685
ENSG00000160209	ENSG00000160209.PDXK	PDXK	21	45138975	45182188	0.1066	rs17004552	2.81	rs1107204	0.02828	-4.7	398	398	bslmm	0.032	7.7e-05	-0.441971	0.658511	0.949212
ENSG00000085871	ENSG00000085871.MGST2	MGST2	4	140586922	140661899	0.1088	rs6838472	-2.63	rs8192024	0.061387	-5.63	432	1	top1	0.061	1.8e-07	-0.4411	0.659	0.949361
ENSG00000117266	ENSG00000117266.CDK18	CDK18	1	205473723	205501921	0.174	rs708723	-5.86	rs12119834	0.051672	-5.87	476	476	bslmm	0.096	8.4e-12	0.43955	0.66	0.949487
ENSG00000136003	ENSG00000136003.ISCU	ISCU	12	108956358	108963160	0.1586	rs17041020	3.36	rs2303632	0.026169	-5.49	410	410	bslmm	0.099	4.9e-12	0.43946	0.66033	0.949487
ENSG00000153048	ENSG00000153048.CARHSP1	CARHSP1	16	8946799	8962866	0.2086	rs4787244	-2.68	rs2437704	0.093489	7.09	471	471	bslmm	0.15	6.3e-18	-0.4399	0.66	0.949487
ENSG00000069998	ENSG00000069998.CECR5	CECR5	22	17618401	17646177	0.083	rs17808489	2.72	rs1034859	0.09904	6.72	459	1	top1	0.099	9.1e-12	-0.439	0.66063	0.949487
ENSG00000055044	ENSG00000055044.NOP58	NOP58	2	203130439	203168389	0.0508	rs13409418	-2.83	rs1474267	0.041863	5.05	336	7	lasso	0.043	6.1e-06	-0.43683	0.662	0.949547
ENSG00000151690	ENSG00000151690.MFSD6	MFSD6	2	191273081	191373931	0.0499	rs11685078	-3.35	rs7562013	0.013561	-4.35	342	342	blup	0.031	0.0001	-0.43651	0.662	0.949547
ENSG00000214435	ENSG00000214435.AS3MT	AS3MT	10	104629273	104661656	0.415	rs4147157	-3.5	rs4919690	0.118	-8.32	335	335	blup	0.2	1.1e-23	0.4372	0.661968	0.949547
ENSG00000175198	ENSG00000175198.PCCA	PCCA	13	100741269	101182686	0.0862	rs2104276	3.31	rs7329721	0.0147	-4.43	642	642	bslmm	0.035	3.6e-05	-0.4363	0.6626	0.949547
ENSG00000100285	ENSG00000100285.NEFH	NEFH	22	29876219	29887379	0.0503	rs713728	2.67	rs6006267	0.01009	3.97	357	357	blup	0.037	2.1e-05	-0.4366	0.66238	0.949547
ENSG00000148082	ENSG00000148082.SHC3	SHC3	9	91628060	91793682	0.0721	rs7470318	-2.94	rs3211663	-0.001334	-3.69	447	447	bslmm	0.008	0.032	-0.4345	0.663959	0.950941
ENSG00000164106	ENSG00000164106.SCRG1	SCRG1	4	174305852	174327531	0.2352	rs7673205	-2.3	rs7655786	0.303987	11.68	278	1	top1	0.3	1.2e-36	-0.4307	0.667	0.951422
ENSG00000170917	ENSG00000170917.NUDT6	NUDT6	4	123809852	123844123	0.5185	rs6848139	2.73	rs12648093	0.486793	-13.88	295	10	lasso	0.57	3e-73	-0.4299	0.667	0.951422
ENSG00000157107	ENSG00000157107.FCHO2	FCHO2	5	72251808	72386349	0.0429	rs622704	2	rs4704041	0.000893	3.93	411	411	bslmm	0.017	0.0038	0.43295	0.66505	0.951422
ENSG00000148672	ENSG00000148672.GLUD1	GLUD1	10	88810243	88854623	0.0561	rs4525132	3.23	rs10887690	0.0359	4.55	227	1	top1	0.036	2.9e-05	0.431	0.666451	0.951422
ENSG00000137845	ENSG00000137845.ADAM10	ADAM10	15	58887403	59042177	0.1017	rs11855027	-2.88	rs1427281	0.099518	-7.8	501	1	top1	0.1	3.8e-12	0.4315	0.66609	0.951422
ENSG00000168434	ENSG00000168434.COG7	COG7	16	23399814	23464501	0.0761	rs63982	-2.8	rs30017	0.081674	7.16	405	17	enet	0.086	1.2e-10	0.4309	0.667	0.951422
ENSG00000105127	ENSG00000105127.AKAP8	AKAP8	19	15464196	15490609	0.0647	rs4264508	-2.71	rs9305061	0.0511	5.34	533	1	top1	0.051	1.1e-06	0.43087	0.66657	0.951422
ENSG00000164708	ENSG00000164708.PGAM2	PGAM2	7	44102326	44105186	0.3693	rs12535503	-2.73	rs17546439	0.09	-8.19	311	311	bslmm	0.2	5.8e-24	-0.4295	0.668	0.952068
ENSG00000267909	ENSG00000267909.CCDC177	CCDC177	14	70038216	70040339	0.0484	rs12100668	-3.66	rs17764256	0.01329	-4.27	427	3	lasso	0.033	5.9e-05	-0.42742	0.669	0.952068
ENSG00000140950	ENSG00000140950.TLDC1	TLDC1	16	84511681	84587639	0.2287	rs433630	-3.37	rs12596454	0.190423	9.81	853	24	enet	0.23	2.6e-27	-0.427	0.669	0.952068
ENSG00000157617	ENSG00000157617.C2CD2	C2CD2	21	43305221	43373999	0.2165	rs9977743	3.33	rs2839403	0.09173	7.25	766	6	lasso	0.17	5e-20	0.428285	0.668444	0.952068
ENSG00000100744	ENSG00000100744.GSKIP	GSKIP	14	96829814	96853625	0.0858	rs10149714	-2.66	rs11624919	0.08088	6.34	492	1	top1	0.081	4.3e-10	0.42615	0.67	0.95239
ENSG00000166426	ENSG00000166426.CRABP1	CRABP1	15	78632666	78640572	0.0961	rs2139444	3.6	rs9920270	0.044249	-5.43	345	7	lasso	0.049	1.3e-06	-0.4266	0.66965	0.95239
ENSG00000104325	ENSG00000104325.DECR1	DECR1	8	91013633	91064320	0.0947	rs16904195	2.94	rs12549239	0.042594	-6.26	317	14	enet	0.073	3.3e-09	0.42087	0.673852	0.955869
ENSG00000205531	ENSG00000205531.NAP1L4	NAP1L4	11	2965667	3013607	0.1055	rs10766807	2.42	rs16928841	0.06597	5.75	458	458	bslmm	0.068	1e-08	0.4212	0.67359	0.955869
ENSG00000167523	ENSG00000167523.SPATA33	SPATA33	16	89724210	89737680	0.0734	rs455527	2.7	rs7188458	0.045291	4.39	378	1	top1	0.045	1.4e-05	-0.4201	0.674	0.955869
ENSG00000141452	ENSG00000141452.C18orf8	C18orf8	18	21083473	21111746	0.1128	rs1711445	3.11	rs303757	0.070566	-6.03	259	1	top1	0.071	5.6e-09	0.421	0.6737	0.955869
ENSG00000076864	ENSG00000076864.RAP1GAP	RAP1GAP	1	21922708	21995801	0.0787	rs4654986	2.9	rs4654974	0.036332	4.77	405	12	enet	0.047	2e-06	0.4187	0.675	0.956083
ENSG00000112667	ENSG00000112667.DNPH1	DNPH1	6	43193367	43197222	0.0717	rs10948059	3.75	rs7832	0.057249	-5.31	265	265	bslmm	0.061	6.4e-08	-0.4189	0.675316	0.956083
ENSG00000213719	ENSG00000213719.CLIC1	CLIC1	6	31698358	31707540	0.0748	rs2071293	-4.11	rs1144708	0.078	-6.61	193	6	lasso	0.1	1.5e-12	-0.419	0.67525	0.956083
ENSG00000154027	ENSG00000154027.AK5	AK5	1	77747736	78025651	0.1899	rs3736313	3.35	rs3509	0.12301	7.66	447	36	enet	0.23	3.2e-27	0.41743	0.676	0.956501
ENSG00000162482	ENSG00000162482.AKR7A3	AKR7A3	1	19609052	19615744	0.2132	rs6663221	-3.51	rs1738023	0.107278	-7.6	466	9	lasso	0.14	2e-16	-0.41327	0.679	0.956976
ENSG00000186132	ENSG00000186132.C2orf76	C2orf76	2	120059801	120124404	0.3988	rs6720040	-4.08	rs6712455	0.334696	8.83	416	3	lasso	0.35	1.1e-22	0.41048	0.681	0.956976
ENSG00000075975	ENSG00000075975.MKRN2	MKRN2	3	12598513	12625212	0.2886	rs360834	2.32	rs11706408	0.180935	9.16	428	428	bslmm	0.19	3.3e-23	0.41181	0.68048	0.956976
ENSG00000206560	ENSG00000206560.ANKRD28	ANKRD28	3	15708743	15901278	0.0594	rs7651842	2.19	rs6776952	-0.001512	-3.65	493	16	enet	0.0067	0.045	0.41315	0.67949	0.956976
ENSG00000197386	ENSG00000197386.HTT	HTT	4	3076408	3245676	0.1225	rs1263338	-3.76	rs363066	0.098889	6.88	391	1	top1	0.099	4.5e-12	-0.4142	0.679	0.956976
ENSG00000213722	ENSG00000213722.DDAH2	DDAH2	6	31694815	31698394	0.2939	rs2071293	-4.11	rs1144708	0.3585	-12.64	193	1	top1	0.36	9.3e-45	-0.415	0.67839	0.956976
ENSG00000075303	ENSG00000075303.SLC25A40	SLC25A40	7	87462883	87505672	0.0711	rs8122	2.59	rs10278291	0.0634	-6.14	318	1	top1	0.063	3.3e-08	-0.4109	0.681	0.956976
ENSG00000013583	ENSG00000013583.HEBP1	HEBP1	12	13127798	13153207	0.7597	rs11830917	2.73	rs3983739	0.128598	-8.03	560	560	bslmm	0.58	1.1e-87	-0.41681	0.67682	0.956976
ENSG00000185215	ENSG00000185215.TNFAIP2	TNFAIP2	14	103589779	103603776	0.3201	rs1190229	-3.06	rs7145735	0.12719	-6.52	296	40	enet	0.13	1.5e-10	0.4145	0.679	0.956976
ENSG00000138592	ENSG00000138592.USP8	USP8	15	50716577	50793280	0.0672	rs11636886	-2.84	rs11632708	0.064475	-5.72	381	1	top1	0.064	2.6e-08	-0.4122	0.68016	0.956976
ENSG00000138621	ENSG00000138621.PPCDC	PPCDC	15	75315896	75409803	0.2883	rs3812945	2.08	rs2120019	0.030424	4.92	229	33	enet	0.12	4.8e-10	-0.4128	0.67979	0.956976
ENSG00000130726	ENSG00000130726.TRIM28	TRIM28	19	59055458	59062089	0.0384	rs260456	-2.27	rs11669127	0.026	4.39	220	1	top1	0.026	0.00034	0.41432	0.67864	0.956976
ENSG00000234224	ENSG00000234224.TMEM229A	TMEM229A	7	123670973	123673523	0.1508	rs10254660	-2.17	rs805782	0.025	4.07	358	358	bslmm	0.043	0.0054	0.41	0.682	0.957288
ENSG00000169857	ENSG00000169857.AVEN	AVEN	15	34158428	34331377	0.1104	rs7164080	-3.38	rs613479	0.048108	-5.93	591	1	top1	0.048	2e-06	-0.4098	0.68193	0.957288
ENSG00000152904	ENSG00000152904.GGPS1	GGPS1	1	235490665	235507847	0.0619	rs7515496	2.84	rs10924870	0.051827	5.55	325	28	enet	0.052	5.2e-07	0.40686	0.684	0.95748
ENSG00000114021	ENSG00000114021.NIT2	NIT2	3	100053545	100075710	0.6527	rs9842968	-2.09	rs2289506	0.556213	-15.83	328	8	lasso	0.56	7.5e-83	0.40656	0.68433	0.95748
ENSG00000169860	ENSG00000169860.P2RY1	P2RY1	3	152552736	152555841	0.0969	rs7633673	3	rs3864008	0.000983	3.31	330	47	enet	0.039	0.00067	-0.40753	0.68362	0.95748
ENSG00000052749	ENSG00000052749.RRP12	RRP12	10	99116115	99161127	0.071	rs11189416	2.46	rs17112674	0.0234	4.91	427	1	top1	0.023	0.00097	-0.4089	0.682639	0.95748
ENSG00000117899	ENSG00000117899.MESDC2	MESDC2	15	81239667	81282219	0.2249	rs2170879	3.84	rs8039607	0.177084	9.35	444	444	bslmm	0.19	4.2e-22	0.4064	0.68447	0.95748
ENSG00000035862	ENSG00000035862.TIMP2	TIMP2	17	76849059	76921469	0.1204	rs12600765	-3.34	rs2889529	0.01367	4.48	621	621	blup	0.028	0.00025	0.408	0.683	0.95748
ENSG00000088387	ENSG00000088387.DOCK9	DOCK9	13	99445741	99738879	0.0943	rs2390279	-3.27	rs17782181	0.0367	5.52	707	12	lasso	0.07	6.3e-09	-0.4058	0.6849	0.957483
ENSG00000129946	ENSG00000129946.SHC2	SHC2	19	416583	460996	0.0845	rs12151294	-2.33	rs7408247	0.0129	-4.09	200	17	enet	0.026	0.00052	-0.40532	0.68525	0.957483
ENSG00000112210	ENSG00000112210.RAB23	RAB23	6	57053607	57087078	0.1459	rs7744240	-2.07	rs12190575	0.106013	7.22	181	181	blup	0.14	1.8e-16	-0.4045	0.685842	0.957767
ENSG00000116906	ENSG00000116906.GNPAT	GNPAT	1	231376953	231413719	0.1106	rs9431613	3.04	rs6702011	0.025253	5.82	460	460	bslmm	0.081	4e-10	0.40335	0.687	0.958436
ENSG00000186716	ENSG00000186716.BCR	BCR	22	23521891	23660224	0.1367	rs131422	3.04	rs140500	0.07571	6.09	412	27	enet	0.086	1.1e-10	0.4028	0.6871	0.958436
ENSG00000113845	ENSG00000113845.TIMMDC1	TIMMDC1	3	119217379	119243937	0.1096	rs13069802	-2.67	rs4461452	0.020541	-4.68	454	454	bslmm	0.15	1.7e-17	0.40167	0.68793	0.959051
ENSG00000125633	ENSG00000125633.CCDC93	CCDC93	2	118673054	118771709	0.1421	rs13020250	2.69	rs2303331	0.02637	5.7	434	12	lasso	0.062	4.2e-08	0.39795	0.691	0.961025
ENSG00000127824	ENSG00000127824.TUBA4A	TUBA4A	2	220114433	220142892	0.0328	rs659266	3.18	rs10168553	0.011263	-3.73	335	335	bslmm	0.018	0.0028	0.39424	0.693	0.961025
ENSG00000132182	ENSG00000132182.NUP210	NUP210	3	13357737	13461809	0.0916	rs9849584	2.61	rs9874760	0.068954	5.96	550	1	top1	0.069	8.4e-09	-0.39339	0.69403	0.961025
ENSG00000106605	ENSG00000106605.BLVRA	BLVRA	7	43798279	43846939	0.1535	rs2072439	2.45	rs17246016	0.063	-7.1	389	389	bslmm	0.13	1.2e-15	0.3954	0.693	0.961025
ENSG00000170419	ENSG00000170419.VSTM2A	VSTM2A	7	54610018	54638773	0.0755	rs10499732	-2.9	rs632398	0.0228	4.77	399	1	top1	0.023	0.00073	0.393	0.694	0.961025
ENSG00000006118	ENSG00000006118.TMEM132A	TMEM132A	11	60691935	60704631	0.064	rs7948556	-2.56	rs11230548	0.02057	3.95	340	17	enet	0.026	0.00034	0.3964	0.69181	0.961025
ENSG00000171533	ENSG00000171533.MAP6	MAP6	11	75297963	75380165	0.1694	rs1219538	3.19	rs588955	0.03637	5.1	374	374	bslmm	0.053	4.1e-07	-0.3985	0.69026	0.961025
ENSG00000089169	ENSG00000089169.RPH3A	RPH3A	12	113008184	113336686	0.1151	rs916973	2.3	rs232926	0.051373	5.96	380	20	enet	0.085	1.6e-10	0.39683	0.69149	0.961025
ENSG00000087253	ENSG00000087253.LPCAT2	LPCAT2	16	55542910	55620582	0.2527	rs3785143	-3.43	rs2192855	0.256541	10.77	601	1	top1	0.26	1.2e-30	-0.3981	0.691	0.961025
ENSG00000103043	ENSG00000103043.VAC14	VAC14	16	70721342	70835064	0.1928	rs1456954	-2.79	rs2271047	0.034897	-5.09	191	5	lasso	0.077	1.1e-09	-0.394	0.694	0.961025
ENSG00000168140	ENSG00000168140.VASN	VASN	16	4421849	4433529	0.0507	rs4786548	2.64	rs886860	0.028648	-4.68	374	4	lasso	0.034	5.6e-05	0.3945	0.693	0.961025
ENSG00000125818	ENSG00000125818.PSMF1	PSMF1	20	1093906	1160596	0.2256	rs6139752	2.88	rs6039915	0.182	-9.52	698	698	bslmm	0.19	4.7e-23	0.3951	0.692766	0.961025
ENSG00000060656	ENSG00000060656.PTPRU	PTPRU	1	29563028	29653325	0.0439	rs10914282	-2.78	rs12039988	0.009464	-3.49	380	380	blup	0.02	0.0017	0.38589	0.7	0.961145
ENSG00000116521	ENSG00000116521.SCAMP3	SCAMP3	1	155225770	155232221	0.0373	rs12743272	4.89	rs11264298	0.020392	-4.22	262	1	top1	0.02	0.0013	0.38322	0.702	0.961145
ENSG00000143776	ENSG00000143776.CDC42BPA	CDC42BPA	1	227177566	227506175	0.2419	rs708775	-4.89	rs3125123	0.142003	-8.13	571	571	bslmm	0.19	6.8e-23	0.38164	0.703	0.961145
ENSG00000162813	ENSG00000162813.BPNT1	BPNT1	1	220230824	220263804	0.0746	rs2647468	2.46	rs17563262	0.066417	5.66	349	1	top1	0.066	1.6e-08	-0.39264	0.695	0.961145
ENSG00000079156	ENSG00000079156.OSBPL6	OSBPL6	2	179059208	179264160	0.225	rs1560870	-3.09	rs7564722	0.009437	-4.67	450	450	bslmm	0.13	9.1e-16	0.37752	0.706	0.961145
ENSG00000153208	ENSG00000153208.MERTK	MERTK	2	112656056	112787138	0.0749	rs3814026	2.77	rs6711987	0.079142	-6.67	292	1	top1	0.079	7.5e-10	-0.37704	0.706	0.961145
ENSG00000198648	ENSG00000198648.STK39	STK39	2	168810530	169104651	0.1118	rs9917256	5.19	rs2138753	0.01545	-5.42	511	511	blup	0.051	6.7e-07	0.37605	0.707	0.961145
ENSG00000144566	ENSG00000144566.RAB5A	RAB5A	3	19988571	20026667	0.1558	rs4857943	-2.39	rs12486167	0.061232	-6.2	371	5	lasso	0.096	9e-12	-0.38649	0.69913	0.961145
ENSG00000160746	ENSG00000160746.ANO10	ANO10	3	43396351	43733086	0.0919	rs1807403	-2.46	rs4683364	-0.001354	-2.8	422	422	bslmm	0.011	0.015	-0.38665	0.69902	0.961145
ENSG00000172939	ENSG00000172939.OXSR1	OXSR1	3	38206580	38296979	0.1643	rs13073578	-2.07	rs7744	0.079669	-6.2	400	5	lasso	0.11	1.8e-13	0.37783	0.70555	0.961145
ENSG00000138777	ENSG00000138777.PPA2	PPA2	4	106290234	106395238	0.4475	rs17239230	-2.31	rs17617811	0.103687	-7.66	379	42	enet	0.23	1.7e-27	-0.3764	0.707	0.961145
ENSG00000169862	ENSG00000169862.CTNND2	CTNND2	5	10971952	11904155	0.1404	rs12655327	-2.864	rs2530905	0.028077	4.73	862	862	blup	0.058	1.6e-07	0.38229	0.70225	0.961145
ENSG00000242110	ENSG00000242110.AMACR	AMACR	5	33986283	34008220	0.522	rs2548023	2.441	rs2278008	0.430336	-13.13	328	328	bslmm	0.5	1.2e-59	-0.37708	0.70611	0.961145
ENSG00000009844	ENSG00000009844.VTA1	VTA1	6	142468367	142545826	0.0905	rs6913816	-2.84	rs4130452	0.063388	6.28	340	1	top1	0.063	3.3e-08	0.3772	0.705998	0.961145
ENSG00000131018	ENSG00000131018.SYNE1	SYNE1	6	152442819	152958936	0.2342	rs1890100	2.75	rs525210	0.148905	8.56	812	48	enet	0.23	1.9e-27	0.3887	0.697473	0.961145
ENSG00000106105	ENSG00000106105.GARS	GARS	7	30634297	30673649	0.0607	rs38449	3.05	rs973002	0.0489	4.89	385	1	top1	0.049	1.2e-06	0.3844	0.701	0.961145
ENSG00000104522	ENSG00000104522.TSTA3	TSTA3	8	144694788	144700218	0.0676	rs11780593	-2.34	rs7817301	0.000567	4.2	334	334	blup	0.0079	0.033	0.38333	0.701472	0.961145
ENSG00000147813	ENSG00000147813.NAPRT1	NAPRT	8	144656955	144660819	0.5517	rs11780593	-2.34	rs10282929	0.43049	-14.71	340	5	lasso	0.55	3.8e-81	0.37944	0.704361	0.961145
ENSG00000164929	ENSG00000164929.BAALC	BAALC	8	104152938	104242533	0.1942	rs9642982	3.18	rs7840976	0.016869	5.17	474	474	bslmm	0.079	6.4e-10	-0.3912	0.695646	0.961145
ENSG00000107021	ENSG00000107021.TBC1D13	TBC1D13	9	131549483	131572711	0.155	rs2240945	-2.38	rs2997922	0.133893	8.43	237	6	lasso	0.14	1.6e-16	0.384	0.700983	0.961145
ENSG00000164978	ENSG00000164978.NUDT2	NUDT2	9	34329504	34343709	0.428	rs13283064	3.78	rs10971957	0.250219	-11.6	322	322	bslmm	0.43	3.1e-57	-0.3892	0.697153	0.961145
ENSG00000108219	ENSG00000108219.TSPAN14	TSPAN14	10	82213922	82292879	0.0648	rs7088704	-2.58	rs7097656	0.0269	-4.99	539	539	blup	0.039	3.1e-05	-0.3923	0.694811	0.961145
ENSG00000172661	ENSG00000172661.FAM21C	FAM21C	10	46222648	46288409	0.214	rs7896175	1.75	rs7091141	0.0641	-5.7	134	1	top1	0.064	1.5e-07	-0.3875	0.698365	0.961145
ENSG00000175029	ENSG00000175029.CTBP2	CTBP2	10	126676421	126849739	0.0812	rs1693663	-3.77	rs7086797	0.00328	3.87	580	580	bslmm	0.026	0.00035	-0.3823	0.702275	0.961145
ENSG00000241935	ENSG00000241935.HOGA1	HOGA1	10	99344080	99372559	0.0641	rs4917793	2.89	rs12416267	0.0121	-4.34	444	15	enet	0.022	0.0035	0.3779	0.705493	0.961145
ENSG00000084234	ENSG00000084234.APLP2	APLP2	11	129939732	130014699	0.0743	rs10894203	-3.76	rs3819106	0.00582	-3.48	451	451	bslmm	0.037	2.4e-05	0.3764	0.70663	0.961145
ENSG00000134343	ENSG00000134343.ANO3	ANO3	11	26210829	26684835	0.0622	rs10834805	3.08	rs11029672	0.00962	-4.28	663	29	enet	0.031	0.00014	0.3906	0.69613	0.961145
ENSG00000166394	ENSG00000166394.CYB5R2	CYB5R2	11	7686331	7698453	0.1005	rs10839846	-2.91	rs12793971	0.00889	4.01	618	618	bslmm	0.031	9e-05	-0.3809	0.70324	0.961145
ENSG00000012822	ENSG00000012822.CALCOCO1	CALCOCO1	12	54104903	54121529	0.2366	rs7969660	2.96	rs2277370	0.219159	10.15	368	1	top1	0.22	2.9e-26	-0.37721	0.70602	0.961145
ENSG00000119242	ENSG00000119242.CCDC92	CCDC92	12	124403207	124457378	0.1938	rs11057368	2.9	rs7311969	0.252516	-10.92	398	4	lasso	0.28	8.1e-34	-0.3871	0.69868	0.961145
ENSG00000135472	ENSG00000135472.FAIM2	FAIM2	12	50260679	50298000	0.2998	rs7138420	-2.88	rs2655060	0.171696	8.94	295	295	bslmm	0.18	1.1e-21	-0.38146	0.70286	0.961145
ENSG00000176974	ENSG00000176974.SHMT1	SHMT1	17	18231187	18266856	0.5142	rs854764	-1.97	rs2461838	0.43194	14.02	252	17	enet	0.49	9.9e-69	0.3758	0.707	0.961145
ENSG00000159228	ENSG00000159228.CBR1	CBR1	21	37442239	37445464	0.6765	rs2000546	2.38	rs2835267	0.2841	11.4	460	460	bslmm	0.46	1.1e-62	-0.384431	0.700659	0.961145
ENSG00000157500	ENSG00000157500.APPL1	APPL1	3	57261765	57307496	0.088	rs11714152	-3.66	rs11710045	0.04306	4.77	395	1	top1	0.043	5e-06	-0.37535	0.7074	0.961158
ENSG00000012963	ENSG00000012963.UBR7	UBR7	14	93673401	93695561	0.0693	rs11160111	2.96	rs11160108	0.02254	-4.74	354	5	lasso	0.042	8.3e-06	0.37301	0.709	0.962801
ENSG00000153015	ENSG00000153015.CWC27	CWC27	5	64064757	64314590	0.0988	rs4404633	-2.886	rs1433611	0.096988	7.15	407	407	bslmm	0.1	2.1e-12	-0.37257	0.70947	0.962908
ENSG00000035687	ENSG00000035687.ADSS	ADSS	1	244571796	244615436	0.1409	rs1009375	-2.83	rs3003207	0.084399	-6.78	429	429	bslmm	0.14	6.1e-17	0.35846	0.72	0.963554
ENSG00000092621	ENSG00000092621.PHGDH	PHGDH	1	120202421	120286838	0.4969	rs947130	-2.15	rs2241868	0.1338	-8.06	309	26	enet	0.19	3.5e-23	-0.34432	0.731	0.963554
ENSG00000116786	ENSG00000116786.PLEKHM2	PLEKHM2	1	16010827	16061264	0.0673	rs7549599	2.13	rs35449927	0.04705	-5.52	460	15	enet	0.051	6.7e-07	-0.32072	0.748	0.963554
ENSG00000117592	ENSG00000117592.PRDX6	PRDX6	1	173446405	173457946	0.0492	rs6685043	-3.25	rs12564699	0.027901	4.4	289	289	blup	0.038	1.6e-05	-0.33042	0.741	0.963554
ENSG00000121769	ENSG00000121769.FABP3	FABP3	1	31838472	31849697	0.076	rs4949458	-2.56	rs951545	0.060506	-6.69	372	19	enet	0.1	1.1e-12	-0.31765	0.751	0.963554
ENSG00000133019	ENSG00000133019.CHRM3	CHRM3	1	239549865	240078750	0.0983	rs10925877	-2.96	rs685548	0.001325	3.12	766	766	bslmm	0.026	0.00047	-0.36836	0.713	0.963554
ENSG00000143774	ENSG00000143774.GUK1	GUK1	1	228327663	228336685	0.0951	rs2872243	-1.82	rs6663726	0.026965	5.02	320	5	lasso	0.057	1.5e-07	0.35407	0.723	0.963554
ENSG00000154380	ENSG00000154380.ENAH	ENAH	1	225674537	225840844	0.068	rs2840959	3.68	rs6688819	0.006133	4.53	389	19	enet	0.036	2.8e-05	0.33365	0.739	0.963554
ENSG00000162407	ENSG00000162407.PPAP2B	PLPP3	1	56960419	57110974	0.2651	rs2153667	-2.83	rs9970807	0.221252	9.92	587	1	top1	0.22	2.9e-26	0.32623	0.744	0.963554
ENSG00000163346	ENSG00000163346.PBXIP1	PBXIP1	1	154916552	154928599	0.0835	rs12743272	4.89	rs705094	0.050514	-5.58	362	7	enet	0.06	8.4e-08	0.35711	0.721	0.963554
ENSG00000169641	ENSG00000169641.LUZP1	LUZP1	1	23410516	23504301	0.0676	rs638722	-3.61	rs683893	0.041609	5.34	397	4	lasso	0.064	2.8e-08	0.32581	0.745	0.963554
ENSG00000185104	ENSG00000185104.FAF1	FAF1	1	50905150	51425935	0.09	rs11205836	2.4	rs12731329	0.045921	4.8	249	249	bslmm	0.046	2.2e-06	-0.35142	0.725	0.963554
ENSG00000244414	ENSG00000244414.CFHR1	CFHR1	1	196788887	196801319	0.2914	rs12404243	-2.11	rs7542235	0.218239	-9	231	26	enet	0.28	3.8e-22	-0.3573	0.721	0.963554
ENSG00000040933	ENSG00000040933.INPP4A	INPP4A	2	99061317	99210853	0.1243	rs2871234	-2	rs2278206	0.112299	-7.58	316	3	lasso	0.15	9e-18	-0.33883	0.735	0.963554
ENSG00000075340	ENSG00000075340.ADD2	ADD2	2	70834750	70995357	0.1011	rs3948606	-2.34	rs17698193	0.046934	-5.82	569	569	bslmm	0.064	2.6e-08	-0.35316	0.724	0.963554
ENSG00000085449	ENSG00000085449.WDFY1	WDFY1	2	224720433	224810104	0.1382	rs7593363	-2.6	rs12373615	0.108706	-7.12	415	415	bslmm	0.12	1.3e-14	-0.32299	0.747	0.963554
ENSG00000115042	ENSG00000115042.FAHD2A	FAHD2A	2	96068469	96082364	0.6722	rs2113418	-2.2	rs4907276	-0.002217	2.51	96	96	blup	0.1	1.2e-12	0.34235	0.732	0.963554
ENSG00000115129	ENSG00000115129.TP53I3	TP53I3	2	24300303	24308731	0.2815	rs9798012	3.13	rs1134516	0.310274	-11.74	269	1	top1	0.31	1.9e-37	-0.36528	0.715	0.963554
ENSG00000115275	ENSG00000115275.MOGS	MOGS	2	74688184	74692537	0.0964	rs7561242	3.19	rs17009998	0.058202	5.92	327	1	top1	0.058	1.2e-07	0.35686	0.721	0.963554
ENSG00000124831	ENSG00000124831.LRRFIP1	LRRFIP1	2	238536219	238722325	0.1378	rs13405506	2.94	rs10170658	0.043558	-5.89	538	538	blup	0.068	1e-08	-0.36779	0.713	0.963554
ENSG00000135632	ENSG00000135632.SMYD5	SMYD5	2	73441350	73454365	0.16	rs6720889	2.27	rs17348756	0.064013	5.64	262	1	top1	0.064	3.9e-08	0.32121	0.748	0.963554
ENSG00000138031	ENSG00000138031.ADCY3	ADCY3	2	25042038	25142708	0.0815	rs13401241	-2.91	rs11676272	0.02922	-5.57	290	290	blup	0.045	3.6e-06	0.34438	0.731	0.963554
ENSG00000169764	ENSG00000169764.UGP2	UGP2	2	64068074	64118696	0.0905	rs13028443	-3.06	rs262498	0.002145	4.19	311	311	blup	0.028	0.00021	-0.33347	0.739	0.963554
ENSG00000170144	ENSG00000170144.HNRNPA3	HNRNPA3	2	178077291	178088686	0.0597	rs1529093	-2.52	rs6721726	0.023165	-4.2	439	1	top1	0.023	0.00068	-0.33686	0.736	0.963554
ENSG00000187699	ENSG00000187699.C2orf88	C2orf88	2	190744335	191068210	0.0746	rs1558471	-2.75	rs2067418	0.003845	-4.33	384	384	blup	0.027	0.00037	0.36401	0.716	0.963554
ENSG00000114331	ENSG00000114331.ACAP2	ACAP2	3	194995465	195163807	0.1318	rs9883259	3.25	rs7634345	0.104968	7.17	390	1	top1	0.1	9.4e-13	0.35725	0.7209	0.963554
ENSG00000134077	ENSG00000134077.THUMPD3	THUMPD3	3	9404526	9428475	0.1724	rs9825800	3.09	rs3732975	0.054099	-6.64	522	522	bslmm	0.14	2e-16	0.32303	0.74667	0.963554
ENSG00000138246	ENSG00000138246.DNAJC13	DNAJC13	3	132136370	132257876	0.126	rs1225043	2.21	rs9289429	0.012624	5.56	491	27	enet	0.06	7.6e-08	-0.35618	0.72171	0.963554
ENSG00000161204	ENSG00000161204.ABCF3	ABCF3	3	183903811	183911800	0.2039	rs2293605	3.21	rs843370	0.13014	-8.72	470	28	enet	0.18	1.3e-21	-0.35148	0.72522	0.963554
ENSG00000163520	ENSG00000163520.FBLN2	FBLN2	3	13573824	13679922	0.1323	rs6773376	-2.53	rs11708722	-0.003305	3.58	493	493	blup	0.037	0.00046	-0.3661	0.71429	0.963554
ENSG00000163864	ENSG00000163864.NMNAT3	NMNAT3	3	139279022	139396859	0.5204	rs2667303	3.21	rs16849220	0.11272	8.37	523	523	bslmm	0.39	1.1e-50	0.34817	0.72771	0.963554
ENSG00000163931	ENSG00000163931.TKT	TKT	3	53258723	53290068	0.2455	rs12493744	2.5	rs3736151	0.218684	10.11	394	394	bslmm	0.25	1.3e-29	0.33654	0.73646	0.963554
ENSG00000196353	ENSG00000196353.CPNE4	CPNE4	3	131252399	132004254	0.1508	rs6799202	2.62	rs2369364	0.052414	-6.27	690	690	bslmm	0.097	6.7e-12	-0.36732	0.71338	0.963554
ENSG00000128059	ENSG00000128059.PPAT	PPAT	4	57259528	57301781	0.3046	rs6828831	2.3	rs7696808	0.283162	11.42	403	1	top1	0.28	1.1e-34	0.3226	0.747	0.963554
ENSG00000134851	ENSG00000134851.TMEM165	TMEM165	4	56262124	56319564	0.0808	rs11733602	2.38	rs12641881	0.050301	-4.51	372	1	top1	0.05	1.6e-05	0.3337	0.739	0.963554
ENSG00000138796	ENSG00000138796.HADH	HADH	4	108910870	108956331	0.1742	rs17038153	3.18	rs17038253	0.079405	6.66	350	44	enet	0.13	4.5e-15	-0.3369	0.736	0.963554
ENSG00000164039	ENSG00000164039.BDH2	BDH2	4	104000592	104021040	0.3577	rs230547	-2.38	rs6830624	0.165891	8.74	299	299	bslmm	0.2	2.1e-23	-0.3694	0.712	0.963554
ENSG00000066583	ENSG00000066583.ISOC1	ISOC1	5	128430444	128449721	0.1633	rs9327527	2.964	rs7735174	0.110985	7.34	382	382	bslmm	0.12	9.5e-15	0.34928	0.72688	0.963554
ENSG00000113272	ENSG00000113272.THG1L	THG1L	5	157158205	157168456	0.2557	rs1650576	3.708	rs2270818	0.16452	7.99	529	23	enet	0.2	2.5e-19	0.36831	0.71264	0.963554
ENSG00000153395	ENSG00000153395.LPCAT1	LPCAT1	5	1456595	1524092	0.1406	rs11954838	-2.602	rs7737692	0.095844	-6.65	522	522	bslmm	0.11	8.4e-13	0.32364	0.74621	0.963554
ENSG00000164182	ENSG00000164182.NDUFAF2	NDUFAF2	5	60240956	60448853	0.3252	rs16878547	5.431	rs2306350	0.142146	8.65	338	338	bslmm	0.24	3.6e-29	0.31859	0.75004	0.963554
ENSG00000170445	ENSG00000170445.HARS	HARS	5	140052758	140071609	0.0564	rs12521934	-3.797	rs3733709	0.01407	3.86	331	42	enet	0.041	9.3e-06	0.34414	0.73074	0.963554
ENSG00000029639	ENSG00000029639.TFB1M	TFB1M	6	155578643	155635627	0.0674	rs9371835	-2.63	rs1334687	0.075948	5.72	475	1	top1	0.076	3.9e-08	-0.3273	0.743412	0.963554
ENSG00000066651	ENSG00000066651.TRMT11	TRMT11	6	126307576	126360422	0.0865	rs1338839	-2.19	rs6569448	0.01402	-3.89	226	22	enet	0.036	4.5e-05	-0.3226	0.747032	0.963554
ENSG00000112659	ENSG00000112659.CUL9	CUL9	6	43149913	43192325	0.2768	rs10948059	3.75	rs2273709	0.084707	-7.2	285	285	bslmm	0.15	2.2e-17	-0.3567	0.721332	0.963554
ENSG00000198478	ENSG00000198478.SH3BGRL2	SH3BGRL2	6	80341000	80413372	0.1267	rs1354452	2.99	rs2295015	0.114726	7.32	476	5	lasso	0.12	4.4e-14	0.3633	0.716349	0.963554
ENSG00000006747	ENSG00000006747.SCIN	SCIN	7	12610203	12693228	0.1294	rs847936	-3.85	rs2159043	0.0367	-5.47	597	24	enet	0.087	9.1e-11	-0.3199	0.749	0.963554
ENSG00000106049	ENSG00000106049.HIBADH	HIBADH	7	27565061	27702614	0.3612	rs11769484	-2.65	rs6957378	0.338	12.41	479	42	enet	0.41	2.5e-53	-0.3245	0.746	0.963554
ENSG00000106351	ENSG00000106351.AGFG2	AGFG2	7	100136834	100165842	0.1665	rs11978096	3.06	rs3757859	0.0249	4.51	263	263	bslmm	0.049	1.2e-06	-0.3566	0.721	0.963554
ENSG00000106683	ENSG00000106683.LIMK1	LIMK1	7	73497263	73536855	0.0584	rs17401752	-3.07	rs10949835	0.0568	6.1	280	1	lasso	0.065	2.1e-08	-0.3296	0.742	0.963554
ENSG00000122643	ENSG00000122643.NT5C3A	NT5C3A	7	33053742	33102409	0.1194	rs10272438	2.4	rs2893457	0.109	7.15	333	22	enet	0.11	1.7e-13	-0.3507	0.726	0.963554
ENSG00000136279	ENSG00000136279.DBNL	DBNL	7	44084239	44109055	0.6344	rs12535503	-2.73	rs1139270	0.273	11.15	324	8	lasso	0.44	1.1e-59	-0.3317	0.74	0.963554
ENSG00000146574	ENSG00000146574.CCZ1B	CCZ1B	7	6833765	6866401	0.0628	rs1638210	-2.72	rs4724860	0.097	-6.76	359	4	enet	0.098	5.5e-12	-0.3581	0.72	0.963554
ENSG00000159784	ENSG00000159784.FAM131B	FAM131B	7	143050493	143059863	0.2	rs2966699	3.34	rs4236482	0.0815	-6.68	224	7	lasso	0.11	2.1e-13	0.32	0.749	0.963554
ENSG00000170632	ENSG00000170632.ARMC10	ARMC10	7	102715328	102740205	0.2168	rs4266582	2.91	rs4729873	0.211	-10.26	227	9	lasso	0.29	2e-35	0.3298	0.742	0.963554
ENSG00000174469	ENSG00000174469.CNTNAP2	CNTNAP2	7	145813453	148118090	0.0738	rs17236239	3.27	rs2189883	0.00908	-4.67	1311	1311	blup	0.019	0.0021	-0.3183	0.75	0.963554
ENSG00000186472	ENSG00000186472.PCLO	PCLO	7	82383329	82792246	0.1236	rs12055938	-2.49	rs10435449	0.013	-4.74	594	594	bslmm	0.078	8.1e-10	-0.3475	0.728	0.963554
ENSG00000196636	ENSG00000196636.ACN9	SDHAF3	7	96745902	96811075	0.1887	rs4236534	-3.19	rs10280571	0.00948	-4.23	362	362	bslmm	0.08	2.1e-08	0.3421	0.732	0.963554
ENSG00000222011	ENSG00000222011.FAM185A	FAM185A	7	102389418	102449672	0.2288	rs4266582	2.91	rs11496066	0.105	-7.97	178	28	enet	0.19	1.7e-22	0.3318	0.74	0.963554
ENSG00000048392	ENSG00000048392.RRM2B	RRM2B	8	103216730	103251346	0.3513	rs9642982	3.18	rs1052071	0.314531	12.18	468	468	bslmm	0.33	1.3e-41	0.32508	0.745118	0.963554
ENSG00000104381	ENSG00000104381.GDAP1	GDAP1	8	75233365	75401107	0.2368	rs12550813	-3.44	rs16938888	0.218361	10.12	415	1	top1	0.22	3.6e-26	0.34867	0.727335	0.963554
ENSG00000104490	ENSG00000104490.NCALD	NCALD	8	102698771	103137135	0.0823	rs10505018	2.89	rs7010848	0.044043	5.64	630	14	enet	0.051	6.8e-07	-0.31775	0.750673	0.963554
ENSG00000136848	ENSG00000136848.DAB2IP	DAB2IP	9	124329336	124547809	0.0883	rs641039	3.2	rs1571801	0.002193	-4.1	453	453	blup	0.025	0.00046	-0.3432	0.731456	0.963554
ENSG00000167136	ENSG00000167136.ENDOG	ENDOG	9	131580753	131584956	0.0969	rs2240945	-2.38	rs2997922	0.140574	-7.54	242	1	top1	0.14	9.5e-15	-0.3226	0.747023	0.963554
ENSG00000076685	ENSG00000076685.NT5C2	NT5C2	10	104845940	104953056	0.0768	rs4147157	-3.5	rs7074395	0.0449	5.79	371	371	blup	0.075	1.8e-09	0.3553	0.722395	0.963554
ENSG00000122873	ENSG00000122873.CISD1	CISD1	10	60028818	60049346	0.0851	rs10509084	2.47	rs2790170	0.137	8.1	368	15	enet	0.15	1.8e-17	0.3616	0.717651	0.963554
ENSG00000150867	ENSG00000150867.PIP4K2A	PIP4K2A	10	22823778	23003484	0.6212	rs3793753	2.41	rs10828316	0.63	-16.89	292	15	enet	0.64	1.3e-102	-0.3631	0.716526	0.963554
ENSG00000109846	ENSG00000109846.CRYAB	CRYAB	11	111779289	111794446	0.0663	rs1045282	2.33	rs4252591	0.09907	6.78	302	1	top1	0.099	6.9e-12	0.3175	0.75085	0.963554
ENSG00000110002	ENSG00000110002.VWA5A	VWA5A	11	123986069	124018428	0.2331	rs896891	-2.33	rs2508888	0.19299	-9.52	555	9	lasso	0.25	1.1e-30	-0.3581	0.72024	0.963554
ENSG00000110090	ENSG00000110090.CPT1A	CPT1A	11	68522088	68611878	0.1841	rs11605129	-3.04	rs4628676	0.07448	7.12	425	31	enet	0.17	1.2e-19	-0.3254	0.74486	0.963554
ENSG00000165434	ENSG00000165434.PGM2L1	PGM2L1	11	74041363	74109518	0.4826	rs647824	-3.6	rs11236101	0.07078	-8.13	399	39	enet	0.27	1.7e-32	0.3257	0.74462	0.963554
ENSG00000172803	ENSG00000172803.SNX32	SNX32	11	65601112	65624367	0.4148	rs642803	-3.63	rs2231884	0.3596	12.81	336	23	enet	0.38	1.4e-49	0.3301	0.74131	0.963554
ENSG00000011105	ENSG00000011105.TSPAN9	TSPAN9	12	3186521	3395730	0.1669	rs11062435	2.69	rs12816145	0.027696	-4.85	662	662	bslmm	0.054	9.5e-07	-0.33346	0.73879	0.963554
ENSG00000060982	ENSG00000060982.BCAT1	BCAT1	12	24964295	25102393	0.4264	rs10743538	-2.81	rs7310300	0.120895	-7.59	584	584	bslmm	0.19	6e-23	-0.33978	0.73403	0.963554
ENSG00000132341	ENSG00000132341.RAN	RAN	12	131356424	131362223	0.0758	rs10773832	-3.23	rs12315682	0.00775	-2.98	588	588	blup	0.0086	0.027	0.33736	0.73584	0.963554
ENSG00000135090	ENSG00000135090.TAOK3	TAOK3	12	118587606	118810750	0.0893	rs12298327	-2.82	rs1726407	0.063503	-6.59	553	9	lasso	0.072	3.5e-09	0.36021	0.71869	0.963554
ENSG00000102572	ENSG00000102572.STK24	STK24	13	99102455	99230194	0.0625	rs9517293	3.22	rs12261	0.022	-4.87	626	626	bslmm	0.029	0.00017	-0.3323	0.7397	0.963554
ENSG00000102780	ENSG00000102780.DGKH	DGKH	13	42614176	42830714	0.0427	rs7338084	-2.39	rs9594703	-6.35e-05	3.34	538	538	blup	0.016	0.0044	-0.365	0.7151	0.963554
ENSG00000139684	ENSG00000139684.ESD	ESD	13	47345391	47371367	0.5405	rs2770296	-2.77	rs8192892	0.271	-11.2	482	11	lasso	0.38	1.2e-49	-0.325	0.7452	0.963554
ENSG00000104093	ENSG00000104093.DMXL2	DMXL2	15	51739908	51915030	0.0355	rs2445741	2.4	rs2433221	0.032307	-4.38	450	1	top1	0.032	7.1e-05	0.3194	0.74944	0.963554
ENSG00000128891	ENSG00000128891.C15orf57	C15orf57	15	40820882	40857256	0.0974	rs10163076	1.99	rs2412546	0.056523	5.57	328	11	lasso	0.065	1.3e-06	-0.3372	0.73598	0.963554
ENSG00000137822	ENSG00000137822.TUBGCP4	TUBGCP4	15	43661419	43699293	0.0216	rs570272	2.31	rs2918945	-0.002334	3.49	260	260	blup	0.008	0.036	0.3199	0.74904	0.963554
ENSG00000137824	ENSG00000137824.RMDN3	RMDN3	15	41028082	41048049	0.3252	rs10163076	1.99	rs1142468	0.32527	-12.62	303	5	lasso	0.38	2.1e-48	-0.354	0.72333	0.963554
ENSG00000140280	ENSG00000140280.LYSMD2	LYSMD2	15	52015208	52043782	0.1074	rs2445741	2.4	rs16964486	0.058748	6.31	394	13	lasso	0.11	5.2e-13	0.3387	0.73486	0.963554
ENSG00000198794	ENSG00000198794.SCAMP5	SCAMP5	15	75249560	75313837	0.2035	rs3812945	2.08	rs2120019	0.097195	7.55	223	13	enet	0.12	7.6e-15	-0.3174	0.75093	0.963554
ENSG00000213614	ENSG00000213614.HEXA	HEXA	15	72635775	72668817	0.1466	rs998549	-2.77	rs2303448	0.024386	-3.93	168	168	bslmm	0.034	4.5e-05	0.3511	0.72549	0.963554
ENSG00000006007	ENSG00000006007.GDE1	GDE1	16	19513015	19533467	0.1173	rs739565	3.67	rs2187659	0.068255	-6.11	363	363	blup	0.085	1.5e-10	0.3433	0.731	0.963554
ENSG00000167526	ENSG00000167526.RPL13	RPL13	16	89627065	89630950	0.1379	rs455527	2.7	rs3935627	0.081618	-6.72	400	18	enet	0.085	1.5e-10	-0.3213	0.748	0.963554
ENSG00000141698	ENSG00000141698.NT5C3B	NT5C3B	17	39981335	39992523	0.2218	rs7225608	-2.95	rs1319763	0.33103	12.22	370	370	bslmm	0.33	2.4e-41	0.3438	0.731	0.963554
ENSG00000176390	ENSG00000176390.CRLF3	CRLF3	17	29096406	29151794	0.1647	rs9913470	1.76	rs11657662	0.09243	-6.61	243	243	bslmm	0.1	2e-11	0.3441	0.731	0.963554
ENSG00000178921	ENSG00000178921.PFAS	PFAS	17	8150936	8173809	0.2714	rs937479	-2.96	rs9891699	0.28237	11.37	402	9	lasso	0.31	1.1e-38	-0.32375	0.746	0.963554
ENSG00000141458	ENSG00000141458.NPC1	NPC1	18	21086148	21166862	0.0728	rs1711445	3.11	rs7241413	0.006008	3.72	284	284	bslmm	0.033	6.4e-05	0.356	0.7218	0.963554
ENSG00000105379	ENSG00000105379.ETFB	ETFB	19	51848423	51869672	0.0828	rs12327808	3.74	rs3786629	0.0666	6.38	612	10	enet	0.085	1.5e-10	0.34693	0.72864	0.963554
ENSG00000115255	ENSG00000115255.REEP6	REEP6	19	1491165	1497926	0.1395	rs8106290	2.23	rs2244801	0.117	-7.42	290	290	bslmm	0.12	1.4e-13	-0.34383	0.73097	0.963554
ENSG00000126458	ENSG00000126458.RRAS	RRAS	19	50138549	50143458	0.0929	rs2303054	3.22	rs1368464	0.0721	5.88	317	1	top1	0.072	5.3e-09	0.34991	0.72641	0.963554
ENSG00000161281	ENSG00000161281.COX7A1	COX7A1	19	36641824	36643771	0.0401	rs9807812	2.73	rs2972549	-0.00199	-3.26	276	276	bslmm	0.0024	0.16	0.33743	0.7358	0.963554
ENSG00000213965	ENSG00000213965.NUDT19	NUDT19	19	33182867	33204702	0.4949	rs4805025	-2.53	rs3892630	0.413	-13.29	375	375	bslmm	0.45	9.3e-56	0.36569	0.71459	0.963554
ENSG00000250067	ENSG00000250067.YJEFN3	YJEFN3	19	19627036	19648390	0.1246	rs2074296	4.3	rs8182472	-0.000561	-3.7	310	310	bslmm	0.044	4.9e-06	-0.32774	0.74311	0.963554
ENSG00000124164	ENSG00000124164.VAPB	VAPB	20	56964178	57026157	0.2079	rs35113254	-3.05	rs2268916	0.162	8.75	604	1	top1	0.16	2.6e-19	-0.36405	0.715821	0.963554
ENSG00000159131	ENSG00000159131.GART	GART	21	34876238	34915797	0.5384	rs4302292	2.78	rs2834234	0.55057	-15.8	456	8	lasso	0.55	3e-81	0.338684	0.734848	0.963554
ENSG00000160307	ENSG00000160307.S100B	S100B	21	48018875	48025121	0.0996	rs2839116	2.28	rs13047696	0.07546	-6.27	274	3	lasso	0.096	3.7e-11	-0.355135	0.722488	0.963554
ENSG00000054611	ENSG00000054611.TBC1D22A	TBC1D22A	22	47158518	47571336	0.0673	rs916233	-2.18	rs136120	0.004	3.94	709	709	bslmm	0.016	0.0043	-0.3173	0.75104	0.963554
ENSG00000099942	ENSG00000099942.CRKL	CRKL	22	21271714	21308037	0.0601	rs9612573	3.41	rs5752284	0.00389	-4.09	351	351	blup	0.026	0.00033	0.3487	0.72732	0.963554
ENSG00000100416	ENSG00000100416.TRMU	TRMU	22	46726772	46753237	0.0526	rs713781	2.43	rs6008770	0.07953	-6.1	399	1	top1	0.08	3.9e-09	-0.3675	0.71321	0.963554
ENSG00000180957	ENSG00000180957.PITPNB	PITPNB	22	28247657	28316122	0.1557	rs2016820	3.13	rs5752658	0.06454	6.39	495	495	bslmm	0.1	3.1e-12	0.3302	0.74128	0.963554
ENSG00000135002	ENSG00000135002.RFK	RFK	9	79000433	79009433	0.1301	rs786319	-2.75	rs4532668	0.072158	-6.39	599	2	lasso	0.088	1e-10	0.3163	0.751757	0.963972
ENSG00000085733	ENSG00000085733.CTTN	CTTN	11	70244510	70282690	0.0681	rs1943495	2.85	rs1198234	0.02701	-3.89	406	406	blup	0.033	5.5e-05	-0.3147	0.753	0.965063
ENSG00000115073	ENSG00000115073.ACTR1B	ACTR1B	2	98272431	98280570	0.4022	rs11123869	-2.22	rs11692435	0.229802	-10.33	138	4	lasso	0.24	1.9e-29	0.31014	0.756	0.966092
ENSG00000080819	ENSG00000080819.CPOX	CPOX	3	98239976	98312567	0.5641	rs1529046	3.29	rs1131857	0.419922	-13.86	418	6	lasso	0.47	1.5e-63	0.31247	0.75469	0.966092
ENSG00000182952	ENSG00000182952.HMGN4	HMGN4	6	26538633	26546482	0.0269	rs12194095	3.41	rs868190	0.0143	3.87	424	18	enet	0.025	0.00047	0.312	0.75493	0.966092
ENSG00000133812	ENSG00000133812.SBF2	SBF2	11	9800214	10315754	0.1318	rs4910149	-4.51	rs16907407	0.05139	-5.97	614	4	lasso	0.063	3.4e-07	-0.31	0.75655	0.966092
ENSG00000174791	ENSG00000174791.RIN1	RIN1	11	66097713	66104311	0.1231	rs11227596	-2.9	rs10219183	0.05873	5.41	292	1	top1	0.059	1.2e-07	-0.3102	0.75642	0.966092
ENSG00000100767	ENSG00000100767.PAPLN	PAPLN	14	73704205	73741348	0.1258	rs2192594	2.03	rs2242614	0.00978	-4.48	349	349	blup	0.065	2.8e-08	-0.31088	0.756	0.966092
ENSG00000166260	ENSG00000166260.COX11	COX11	17	53029263	53046146	0.1106	rs10515091	2.32	rs17817829	0.11977	-7.11	463	1	top1	0.12	2.8e-13	0.31088	0.756	0.966092
ENSG00000189171	ENSG00000189171.S100A13	S100A13	1	153591263	153606568	0.3657	rs585215	-3.7	rs9330298	0.454521	14.63	363	22	enet	0.49	1e-67	-0.30982	0.757	0.966166
ENSG00000138688	ENSG00000138688.KIAA1109	KIAA1109	4	123073488	123283913	0.0779	rs1507993	-2.97	rs17454584	0.038051	-4.8	342	1	top1	0.038	1.7e-05	0.3076	0.758	0.966835
ENSG00000153113	ENSG00000153113.CAST	CAST	5	95860971	96115299	0.4481	rs1459840	2.344	rs26483	0.278679	11.45	519	28	enet	0.36	7.1e-46	-0.3077	0.75831	0.966835
ENSG00000076043	ENSG00000076043.REXO2	REXO2	11	114310108	114321001	0.0874	rs1792420	2.99	rs7950370	0.05898	-6.11	537	9	lasso	0.085	1.6e-10	-0.3069	0.75889	0.967074
ENSG00000114019	ENSG00000114019.AMOTL2	AMOTL2	3	134074716	134094321	0.1758	rs7634094	-2.52	rs6439517	0.057557	4.44	423	1	top1	0.058	5.7e-05	0.30568	0.75985	0.967759
ENSG00000107951	ENSG00000107951.MTPAP	MTPAP	10	30598730	30663377	0.3391	rs10160116	-2.94	rs10826790	0.359	-12.99	568	23	enet	0.39	1.2e-50	-0.3044	0.760855	0.967759
ENSG00000125375	ENSG00000125375.ATP5S	ATP5S	14	50779044	50802276	0.3575	rs6572630	-2.23	rs4901014	0.26963	-11.37	379	379	bslmm	0.32	3.6e-40	-0.30373	0.761	0.967759
ENSG00000072778	ENSG00000072778.ACADVL	ACADVL	17	7120444	7128592	0.1268	rs11658168	2.83	rs446994	0.04313	5.12	408	408	blup	0.065	2.5e-08	-0.30405	0.761	0.967759
ENSG00000107263	ENSG00000107263.RAPGEF1	RAPGEF1	9	134452157	134615461	0.0372	rs729010	-3.02	rs7035540	0.003023	-3.98	438	438	blup	0.015	0.0048	-0.3028	0.762061	0.968321
ENSG00000100890	ENSG00000100890.KIAA0391	KIAA0391	14	35591052	35743271	0.1849	rs1712355	-3.29	rs11156878	0.06092	-5.82	355	22	enet	0.083	6e-09	-0.302	0.763	0.968321
ENSG00000124126	ENSG00000124126.PREX1	PREX1	20	47240790	47444420	0.1295	rs226844	2.43	rs6066789	0.00817	5.15	613	613	blup	0.067	1.4e-08	0.30152	0.763015	0.968321
ENSG00000100418	ENSG00000100418.DESI1	DESI1	22	41994032	42017100	0.1862	rs10483213	3.49	rs2269657	0.00442	3.56	270	17	enet	0.017	0.0052	-0.3017	0.76288	0.968321
ENSG00000144908	ENSG00000144908.ALDH1L1	ALDH1L1	3	125822412	125916837	0.1425	rs4679121	-2.64	rs4646700	0.033514	-5.52	448	448	bslmm	0.097	7.9e-12	0.29977	0.76435	0.968344
ENSG00000150995	ENSG00000150995.ITPR1	ITPR1	3	4535032	4889524	0.1051	rs3864055	-2.79	rs711636	0.009875	4.47	727	727	bslmm	0.055	2.4e-07	-0.30042	0.76386	0.968344
ENSG00000102897	ENSG00000102897.LYRM1	LYRM1	16	20911190	20936328	0.0303	rs4783534	-2.47	rs8062776	0.022042	4.23	300	1	top1	0.022	0.00089	0.3003	0.764	0.968344
ENSG00000152910	ENSG00000152910.CNTNAP4	CNTNAP4	16	76311176	76593135	0.0789	rs284007	3.25	rs1393433	0.039794	4.61	575	1	top1	0.04	1.1e-05	0.2989	0.765	0.968344
ENSG00000196090	ENSG00000196090.PTPRT	PTPRT	20	40701392	41818610	0.0973	rs12625239	2.91	rs6016676	-0.00173	3.41	1064	1064	blup	0.017	0.0029	0.29911	0.764857	0.968344
ENSG00000116337	ENSG00000116337.AMPD2	AMPD2	1	110158726	110174673	0.0804	rs655246	-2.54	rs524998	0.011728	4.46	394	7	lasso	0.023	0.00077	-0.29736	0.766	0.968513
ENSG00000005436	ENSG00000005436.GCFC2	GCFC2	2	75879126	75938115	0.0749	rs421370	2.82	rs3771876	0.040645	4.86	526	1	top1	0.041	4.4e-05	0.29611	0.767	0.968513
ENSG00000156508	ENSG00000156508.EEF1A1	EEF1A1	6	74225473	74233520	0.0522	rs9442951	2.84	rs2882406	-0.000837	3.01	320	320	bslmm	0.0079	0.033	-0.2962	0.7671	0.968513
ENSG00000119522	ENSG00000119522.DENND1A	DENND1A	9	126141933	126692431	0.127	rs10739625	2.64	rs2799465	0.007127	4.79	517	517	blup	0.053	4e-07	-0.2977	0.765922	0.968513
ENSG00000186994	ENSG00000186994.KANK3	KANK3	19	8387468	8408146	0.0808	rs34367204	-2.67	rs8106699	0.045	-4.68	314	1	top1	0.045	3.2e-06	-0.29681	0.76661	0.968513
ENSG00000042493	ENSG00000042493.CAPG	CAPG	2	85621871	85645555	0.5141	rs7571301	3.29	rs3770102	0.20417	9.69	416	45	enet	0.35	6.6e-44	0.291	0.771	0.970947
ENSG00000178425	ENSG00000178425.NT5DC1	NT5DC1	6	116422012	116570660	0.0696	rs7755367	2.71	rs1204843	0.04335	-4.87	392	1	top1	0.043	4.7e-06	-0.2916	0.770581	0.970947
ENSG00000221866	ENSG00000221866.PLXNA4	PLXNA4	7	131808091	132333447	0.1512	rs10954330	2.45	rs6968634	0.0677	5.74	659	1	top1	0.068	1.1e-08	0.292	0.77	0.970947
ENSG00000141569	ENSG00000141569.TRIM65	TRIM65	17	73876416	73893084	0.3354	rs7217955	3.03	rs8066711	0.23721	7.88	338	21	enet	0.31	1.9e-22	0.29058	0.771	0.970947
ENSG00000215440	ENSG00000215440.NPEPL1	NPEPL1	20	57264187	57294294	0.119	rs35113254	-3.05	rs6015338	0.0324	-5.34	518	31	enet	0.062	4.5e-08	-0.29246	0.769934	0.970947
ENSG00000133789	ENSG00000133789.SWAP70	SWAP70	11	9685624	9774538	0.3362	rs7932792	-2.15	rs373894	0.27721	-11.29	352	29	enet	0.32	5.9e-40	-0.2887	0.77283	0.972345
ENSG00000167468	ENSG00000167468.GPX4	GPX4	19	1103936	1106787	0.368	rs351991	-1.86	rs4807542	0.295	11.59	261	19	enet	0.32	2.5e-39	0.28859	0.7729	0.972345
ENSG00000071282	ENSG00000071282.LMCD1	LMCD1	3	8543393	8609805	0.0774	rs9864388	3.23	rs7616573	0.039252	-5.89	680	1	top1	0.039	1.4e-05	0.28636	0.7746	0.972496
ENSG00000152818	ENSG00000152818.UTRN	UTRN	6	144606837	145174170	0.0719	rs6926546	3.01	rs4259269	0.031821	4.67	545	1	top1	0.032	8e-05	-0.2866	0.774452	0.972496
ENSG00000176422	ENSG00000176422.SPRYD4	SPRYD4	12	56862301	56864763	0.3483	rs725957	2.42	rs1043011	0.255168	10.8	258	258	bslmm	0.27	1.5e-32	-0.28753	0.77371	0.972496
ENSG00000132612	ENSG00000132612.VPS4A	VPS4A	16	69345259	69358949	0.0501	rs13330951	-2.32	rs877534	0.047074	6.29	292	292	blup	0.059	1.1e-07	-0.2874	0.774	0.972496
ENSG00000152256	ENSG00000152256.PDK1	PDK1	2	173420101	173489823	0.032	rs6707813	3.31	rs836589	0.035663	-4.69	460	1	top1	0.036	3.1e-05	-0.28587	0.775	0.972503
ENSG00000163431	ENSG00000163431.LMOD1	LMOD1	1	201865580	201915715	0.1086	rs17490864	-2.96	rs1032524	0.017637	4.83	447	447	blup	0.036	0.00029	0.28498	0.776	0.972891
ENSG00000113763	ENSG00000113763.UNC5A	UNC5A	5	176237478	176307897	0.0942	rs3733876	3.448	rs3736432	0.051725	5.48	358	9	enet	0.074	2.5e-09	0.2844	0.7761	0.972891
ENSG00000106460	ENSG00000106460.TMEM106B	TMEM106B	7	12250867	12282993	0.2014	rs847936	-3.85	rs5011432	0.135	-8.01	627	33	enet	0.15	7.6e-18	0.283	0.777	0.973028
ENSG00000102743	ENSG00000102743.SLC25A15	SLC25A15	13	41363548	41384247	0.2076	rs9566697	2.91	rs1854420	0.204	-9.21	329	7	lasso	0.24	1.5e-22	-0.2836	0.7767	0.973028
ENSG00000181029	ENSG00000181029.TRAPPC5	TRAPPC5	19	7745729	7747744	0.1695	rs2161490	-2.77	rs10518270	0.0353	-5.07	358	7	lasso	0.12	1.4e-14	0.28196	0.77798	0.97376
ENSG00000164111	ENSG00000164111.ANXA5	ANXA5	4	122589110	122618268	0.5765	rs1507993	-2.97	rs13145977	0.535275	-15.67	410	36	enet	0.61	8.8e-95	0.2806	0.779	0.974383
ENSG00000112186	ENSG00000112186.CAP2	CAP2	6	17393447	17558023	0.1761	rs6910676	-2.83	rs3777708	0.103381	-7.05	417	1	top1	0.1	1.4e-12	-0.2803	0.779269	0.974383
ENSG00000140905	ENSG00000140905.GCSH	GCSH	16	81115566	81130008	0.165	rs12918862	2.89	rs2278022	0.161811	-9.02	612	21	enet	0.18	2.8e-21	-0.2786	0.781	0.975557
ENSG00000029725	ENSG00000029725.RABEP1	RABEP1	17	5185558	5289129	0.2057	rs1060431	2.84	rs3026133	0.25095	-10.68	485	19	enet	0.3	9e-37	0.27846	0.781	0.975557
ENSG00000132128	ENSG00000132128.LRRC41	LRRC41	1	46726868	46769280	0.1213	rs1971518	-3.03	rs1707302	0.004569	-3.27	319	319	bslmm	0.03	0.0049	0.26195	0.793	0.975972
ENSG00000143079	ENSG00000143079.CTTNBP2NL	CTTNBP2NL	1	112938803	113006078	0.0887	rs351360	-3.62	rs2488769	0.025714	-5.56	451	14	enet	0.048	1.7e-06	0.27442	0.784	0.975972
ENSG00000143420	ENSG00000143420.ENSA	ENSA	1	150573327	150602088	0.0999	rs11205347	2.29	rs7512552	0.014038	-3.95	270	270	blup	0.039	1.5e-05	-0.26484	0.791	0.975972
ENSG00000143819	ENSG00000143819.EPHX1	EPHX1	1	225997794	226033260	0.066	rs2840959	3.68	rs10915878	0.009071	4.6	367	17	enet	0.042	7e-06	0.2665	0.79	0.975972
ENSG00000160678	ENSG00000160678.S100A1	S100A1	1	153600402	153604513	0.1829	rs585215	-3.7	rs2274740	0.104834	-7.75	359	26	enet	0.13	2.2e-15	-0.25976	0.795	0.975972
ENSG00000169972	ENSG00000169972.PUSL1	PUSL1	1	1243947	1247057	0.0574	rs6687776	-2.54	rs1240708	0.063966	-5.07	120	1	top1	0.064	1.8e-06	-0.26157	0.794	0.975972
ENSG00000021826	ENSG00000021826.CPS1	CPS1	2	211342406	211543831	0.1547	rs2719968	-2.11	rs3755182	0.058917	5.61	418	25	enet	0.087	1.2e-10	0.2727	0.785	0.975972
ENSG00000115896	ENSG00000115896.PLCL1	PLCL1	2	198669426	199437305	0.1885	rs16864451	2.75	rs7340470	0.133042	8.8	490	17	enet	0.15	1.2e-17	-0.259	0.796	0.975972
ENSG00000138411	ENSG00000138411.HECW2	HECW2	2	197059094	197458416	0.0614	rs6754223	3.06	rs341942	0.000473	-3.63	425	425	bslmm	0.018	0.0024	0.27269	0.785	0.975972
ENSG00000180902	ENSG00000180902.D2HGDH	D2HGDH	2	242673994	242708231	0.4216	rs4675794	2.63	rs7563672	0.289566	-11.54	154	10	enet	0.29	6e-36	0.26746	0.789	0.975972
ENSG00000187736	ENSG00000187736.NHEJ1	NHEJ1	2	219940039	220025587	0.0889	rs659266	3.18	rs3731920	0.008404	3.66	324	26	enet	0.069	5.5e-08	0.26437	0.791	0.975972
ENSG00000037474	ENSG00000037474.NSUN2	NSUN2	5	6599352	6633404	0.0877	rs7702608	-2.751	rs11741091	0.112187	7.19	572	3	lasso	0.13	2.8e-15	0.27547	0.78296	0.975972
ENSG00000145982	ENSG00000145982.FARS2	FARS2	6	5261277	5771813	0.2188	rs6927577	3.89	rs9504370	0.181932	-9.14	870	13	enet	0.22	1.2e-25	0.2664	0.78993	0.975972
ENSG00000146476	ENSG00000146476.C6orf211	ARMT1	6	151773422	151791236	0.1393	rs3818832	-2.6	rs6916340	0.047214	-6.44	529	28	enet	0.091	3.8e-11	-0.2682	0.788563	0.975972
ENSG00000091140	ENSG00000091140.DLD	DLD	7	107531415	107572175	0.1137	rs2249956	2.81	rs7811034	0.15	8.26	472	1	top1	0.15	8e-18	0.2594	0.795	0.975972
ENSG00000179603	ENSG00000179603.GRM8	GRM8	7	126078652	126893348	0.0506	rs4731317	2.78	rs2299514	0.0136	-4.19	733	733	blup	0.027	0.0006	0.2642	0.792	0.975972
ENSG00000215114	ENSG00000215114.UBXN2B	UBXN2B	8	59323823	59364060	0.1659	rs2693443	3.23	rs2859998	0.12016	-7.34	453	453	bslmm	0.12	6.2e-14	0.26129	0.793867	0.975972
ENSG00000119523	ENSG00000119523.ALG2	ALG2	9	101978708	101984238	0.0679	rs2295926	2.64	rs3780616	0.057594	-5.28	345	1	top1	0.058	2.2e-07	0.2714	0.786054	0.975972
ENSG00000108176	ENSG00000108176.DNAJC12	DNAJC12	10	69556427	69597924	0.0566	rs10823136	3.04	rs1909655	0.0241	-4.18	311	311	bslmm	0.039	2.4e-05	-0.2673	0.789258	0.975972
ENSG00000165832	ENSG00000165832.TRUB1	TRUB1	10	116697952	116737430	0.0899	rs4751639	-2.87	rs1966384	0.015	-4.21	306	36	enet	0.033	8.6e-05	-0.267	0.789438	0.975972
ENSG00000196139	ENSG00000196139.AKR1C3	AKR1C3	10	5077546	5149878	0.1509	rs11253111	-2.54	rs1781938	0.00809	-4.32	664	664	bslmm	0.05	3e-06	0.2727	0.785122	0.975972
ENSG00000089597	ENSG00000089597.GANAB	GANAB	11	62392298	62414104	0.1969	rs2853012	3.13	rs1058678	0.10918	-7.14	317	4	lasso	0.12	2.1e-14	0.2687	0.78814	0.975972
ENSG00000132744	ENSG00000132744.ACY3	ACY3	11	67410026	67418130	0.3616	rs1638571	-3.35	rs948445	0.24602	-9.85	194	1	top1	0.25	1.9e-25	-0.2612	0.79393	0.975972
ENSG00000134909	ENSG00000134909.ARHGAP32	ARHGAP32	11	128834955	129149219	0.0643	rs10791004	3.17	rs7122006	0.04017	-4.57	669	1	top1	0.04	1e-05	-0.2705	0.78678	0.975972
ENSG00000175220	ENSG00000175220.ARHGAP1	ARHGAP1	11	46698630	46722165	0.0991	rs7476	2.76	rs7940441	0.04622	-5.81	236	5	lasso	0.051	7.1e-07	0.273	0.78482	0.975972
ENSG00000110841	ENSG00000110841.PPFIBP1	PPFIBP1	12	27676364	27848497	0.0838	rs11049125	2.99	rs2075378	0.053338	-6.1	516	2	lasso	0.067	1.3e-08	-0.26018	0.79472	0.975972
ENSG00000102781	ENSG00000102781.KATNAL1	KATNAL1	13	30776767	30881621	0.1922	rs751828	-3.3	rs9508711	0.058	-6.44	535	535	bslmm	0.16	2.9e-19	-0.2676	0.789	0.975972
ENSG00000182732	ENSG00000182732.RGS6	RGS6	14	72399156	73030654	0.3358	rs10145697	-3.04	rs7155855	0.06895	7.22	786	786	bslmm	0.21	3.2e-25	0.25917	0.796	0.975972
ENSG00000169783	ENSG00000169783.LINGO1	LINGO1	15	77905369	78113242	0.0531	rs2139444	3.6	rs16968680	0.040388	4.75	406	1	top1	0.04	9.7e-06	-0.2751	0.78328	0.975972
ENSG00000103121	ENSG00000103121.CMC2	CMC2	16	81009698	81053875	0.2313	rs12918862	2.91	rs9934957	0.288902	-11.34	602	1	top1	0.29	9.5e-35	-0.2631	0.792	0.975972
ENSG00000103154	ENSG00000103154.NECAB2	NECAB2	16	84002237	84036381	0.335	rs7203064	2.74	rs2292326	0.212156	-10.02	918	918	bslmm	0.25	9.9e-31	0.2712	0.786	0.975972
ENSG00000007237	ENSG00000007237.GAS7	GAS7	17	9813926	10101868	0.0839	rs9906854	-3.59	rs2286532	0.06131	-5.88	694	1	top1	0.061	5.6e-08	0.26284	0.793	0.975972
ENSG00000136463	ENSG00000136463.TACO1	TACO1	17	61678231	61685725	0.0564	rs16947438	-1.95	rs2854218	0.00344	3.48	249	249	bslmm	0.012	0.013	-0.26153	0.794	0.975972
ENSG00000159111	ENSG00000159111.MRPL10	MRPL10	17	45900638	45908900	0.1923	rs7222593	2.46	rs2301690	0.17735	-9.08	355	1	top1	0.18	6e-21	0.27602	0.783	0.975972
ENSG00000159210	ENSG00000159210.SNF8	SNF8	17	47006678	47022479	0.0477	rs2969	-3.18	rs3887854	0.07335	-5.85	357	1	top1	0.073	2.8e-09	-0.26213	0.793	0.975972
ENSG00000204237	ENSG00000204237.OXLD1	OXLD1	17	79632066	79633665	0.1436	rs4239275	-2.99	rs7406705	0.02286	-4.67	272	272	bslmm	0.058	2e-07	0.26289	0.793	0.975972
ENSG00000101160	ENSG00000101160.CTSZ	CTSZ	20	57570240	57582302	0.1269	rs35113254	-3.05	rs9760	0.0982	-6.9	501	501	bslmm	0.1	2.1e-12	0.25912	0.795541	0.975972
ENSG00000137996	ENSG00000137996.RTCA	RTCA	1	100731763	100758325	0.1349	rs3119187	-3.47	rs3122126	0.057118	5.86	359	1	top1	0.057	1.6e-07	-0.25696	0.797	0.97604
ENSG00000026652	ENSG00000026652.AGPAT4	AGPAT4	6	161551011	161695093	0.1021	rs13202614	-3.18	rs7775860	0.039558	4.49	612	1	top1	0.04	1.2e-05	-0.2569	0.797245	0.97604
ENSG00000170542	ENSG00000170542.SERPINB9	SERPINB9	6	2887500	2903514	0.4319	rs9405636	-2.35	rs318477	0.120366	8.05	604	10	lasso	0.3	1.4e-37	-0.257	0.797191	0.97604
ENSG00000077063	ENSG00000077063.CTTNBP2	CTTNBP2	7	117350705	117514193	0.0825	rs10953842	2.43	rs10276758	0.0151	-4.06	372	23	enet	0.023	0.0008	0.2561	0.798	0.976479
ENSG00000143409	ENSG00000143409.FAM63A	FAM63A	1	150969025	150980851	0.3661	rs7554936	2.15	rs1722784	0.002837	4.65	277	277	blup	0.1	1.2e-12	-0.25322	0.8	0.976689
ENSG00000015676	ENSG00000015676.NUDCD3	NUDCD3	7	44418720	44530479	0.273	rs12535503	-2.73	rs7777265	0.274	11.69	335	4	lasso	0.3	1.2e-37	0.2549	0.799	0.976689
ENSG00000254087	ENSG00000254087.LYN	LYN	8	56792372	56923940	0.1898	rs16922298	-3.47	rs13282982	0.035447	5.53	393	393	bslmm	0.088	6.5e-11	0.25415	0.799376	0.976689
ENSG00000101367	ENSG00000101367.MAPRE1	MAPRE1	20	31407699	31438211	0.1484	rs11167172	-2.76	rs853858	0.0232	4.54	392	392	bslmm	0.074	2.5e-09	-0.25506	0.798676	0.976689
ENSG00000125772	ENSG00000125772.GPCPD1	GPCPD1	20	5525085	5591672	0.0784	rs6053836	4.21	rs16991051	0.0136	4.38	584	584	bslmm	0.039	1.6e-05	-0.25315	0.800155	0.976689
ENSG00000117115	ENSG00000117115.PADI2	PADI2	1	17393256	17445948	0.1135	rs2244444	2.77	rs1980509	0.005472	3.73	346	346	bslmm	0.12	6e-15	-0.25158	0.801	0.976752
ENSG00000117154	ENSG00000117154.IGSF21	IGSF21	1	18434240	18704977	0.1866	rs11261011	3.07	rs7554885	0.049375	-6.93	722	722	bslmm	0.13	2.9e-15	-0.25187	0.801	0.976752
ENSG00000165609	ENSG00000165609.NUDT5	NUDT5	10	12207324	12238143	0.1103	rs2399767	3.37	rs11257576	0.0596	5.54	510	1	top1	0.06	8.5e-08	0.251	0.801852	0.977307
ENSG00000031698	ENSG00000031698.SARS	SARS	1	109756540	109780791	0.1529	rs655246	-2.54	rs11102964	0.062074	5.92	390	27	enet	0.091	3e-11	0.23055	0.818	0.979342
ENSG00000079739	ENSG00000079739.PGM1	PGM1	1	64058947	64125916	0.2483	rs11585304	2.51	rs2269241	0.111513	-7.69	471	5	lasso	0.22	2.7e-26	0.24462	0.807	0.979342
ENSG00000117632	ENSG00000117632.STMN1	STMN1	1	26210672	26233482	0.0561	rs9438621	-2.8	rs809388	-0.000533	3	406	406	blup	0.017	0.0032	-0.23215	0.816	0.979342
ENSG00000162704	ENSG00000162704.ARPC5	ARPC5	1	183592401	183604892	0.0357	rs10911481	-3.02	rs11578964	0.038308	4.94	440	1	top1	0.038	1.6e-05	0.24412	0.807	0.979342
ENSG00000180875	ENSG00000180875.GREM2	GREM2	1	240652873	240775449	0.1772	rs2066380	-3.39	rs12027604	0.043887	-4.41	672	18	enet	0.05	6.6e-05	0.22724	0.82	0.979342
ENSG00000213366	ENSG00000213366.GSTM2	GSTM2	1	110210644	110252171	0.4847	rs655246	-2.54	rs3754446	0.219037	-10.48	419	66	enet	0.34	3.4e-42	0.24711	0.805	0.979342
ENSG00000124370	ENSG00000124370.MCEE	MCEE	2	71336814	71357369	0.5748	rs11126334	-2.61	rs6725113	0.460213	-14.53	498	498	bslmm	0.5	2.6e-70	-0.22278	0.824	0.979342
ENSG00000138363	ENSG00000138363.ATIC	ATIC	2	216176540	216214487	0.3762	rs10174972	3.57	rs16853834	0.264629	11.14	426	7	lasso	0.32	1.9e-40	-0.22714	0.82	0.979342
ENSG00000169756	ENSG00000169756.LIMS1	LIMS1	2	109150857	109303702	0.1263	rs1718024	2.94	rs1347707	0.076715	6.14	370	1	top1	0.077	1.2e-09	-0.22918	0.819	0.979342
ENSG00000173166	ENSG00000173166.RAPH1	RAPH1	2	204259068	204400133	0.0949	rs2255047	-2.35	rs3181096	0.019656	4.95	270	270	blup	0.079	6.6e-10	-0.23348	0.815	0.979342
ENSG00000198130	ENSG00000198130.HIBCH	HIBCH	2	191054461	191208919	0.6469	rs11685078	-3.35	rs16832572	0.495359	-14.98	326	9	lasso	0.6	1.1e-92	0.22244	0.824	0.979342
ENSG00000075651	ENSG00000075651.PLD1	PLD1	3	171318195	171528740	0.0668	rs13094143	2.93	rs13321742	0.079907	5.97	507	1	top1	0.08	4.6e-09	0.22885	0.81898	0.979342
ENSG00000154928	ENSG00000154928.EPHB1	EPHB1	3	134316643	134979309	0.1122	rs36132	-3.29	rs9874454	0.003876	-4.43	712	34	enet	0.035	3.9e-05	-0.23897	0.81113	0.979342
ENSG00000196639	ENSG00000196639.HRH1	HRH1	3	11178779	11305243	0.1004	rs17661797	-4.42	rs6442260	-0.00224	-3.63	516	516	blup	0.015	0.0092	0.22061	0.8254	0.979342
ENSG00000151611	ENSG00000151611.MMAA	MMAA	4	146539415	146581187	0.3401	rs6537368	-2.49	rs17020467	0.357208	-12.72	300	12	enet	0.36	3.7e-46	0.223	0.824	0.979342
ENSG00000163743	ENSG00000163743.RCHY1	RCHY1	4	76404247	76439974	0.1396	rs2008051	-3.19	rs1478174	0.068718	-7.16	410	29	enet	0.093	3.2e-11	-0.2225	0.824	0.979342
ENSG00000188517	ENSG00000188517.COL25A1	COL25A1	4	109731877	110223813	0.1791	rs12108563	-2.31	rs219481	-0.004359	3.19	536	536	bslmm	0.033	0.0036	-0.221	0.825	0.979342
ENSG00000064651	ENSG00000064651.SLC12A2	SLC12A2	5	127419458	127525380	0.0712	rs722888	2.314	rs1864922	-0.001353	3.66	367	367	blup	0.03	0.00011	0.24132	0.8093	0.979342
ENSG00000085365	ENSG00000085365.SCAMP1	SCAMP1	5	77656339	77776562	0.1546	rs341917	-2.976	rs9293752	0.071233	6.71	434	434	blup	0.14	8.9e-17	0.22105	0.82505	0.979342
ENSG00000113296	ENSG00000113296.THBS4	THBS4	5	79287134	79379110	0.1102	rs10071064	-3.482	rs4703797	0.085082	5.8	501	1	top1	0.085	2.2e-08	0.24279	0.80817	0.979342
ENSG00000205765	ENSG00000205765.C5orf51	C5orf51	5	41904290	41921738	0.0892	rs1423240	-1.631	rs676512	0.026384	-4.23	289	289	bslmm	0.029	0.00016	-0.24103	0.80953	0.979342
ENSG00000112232	ENSG00000112232.KHDRBS2	KHDRBS2	6	62389865	62996132	0.0343	rs9344902	-2.06	rs213786	0.033823	-4.52	393	1	top1	0.034	4.9e-05	0.2301	0.817977	0.979342
ENSG00000137364	ENSG00000137364.TPMT	TPMT	6	18128542	18155305	0.462	rs17626544	2.48	rs7764074	0.17909	-9.34	452	452	bslmm	0.33	1.4e-41	0.2378	0.812018	0.979342
ENSG00000146426	ENSG00000146426.TIAM2	TIAM2	6	155153831	155578857	0.1481	rs9371835	-2.63	rs6557410	0.033286	4.86	617	617	bslmm	0.054	3.8e-07	-0.2261	0.821092	0.979342
ENSG00000132434	ENSG00000132434.LANCL2	LANCL2	7	55433141	55501435	0.1129	rs917881	2.92	rs3778862	0.0472	-5.95	402	28	enet	0.074	2.5e-09	-0.2214	0.825	0.979342
ENSG00000146733	ENSG00000146733.PSPH	PSPH	7	56078744	56119297	0.0547	rs7793921	-2.88	rs816229	0.0545	-5.51	257	1	top1	0.054	3e-07	-0.2329	0.816	0.979342
ENSG00000188732	ENSG00000188732.FAM221A	FAM221A	7	23719749	23742868	0.1477	rs433395	-4.46	rs6461725	0.164	-8.88	392	15	enet	0.19	1.2e-21	0.2206	0.825	0.979342
ENSG00000120899	ENSG00000120899.PTK2B	PTK2B	8	27168999	27316903	0.2783	rs1996394	-2.26	rs6557999	0.095444	-6.64	665	665	bslmm	0.14	8e-17	-0.22228	0.824098	0.979342
ENSG00000221914	ENSG00000221914.PPP2R2A	PPP2R2A	8	26149007	26230196	0.1031	rs1442895	-3.27	rs7829309	0.011528	4.52	640	640	bslmm	0.03	0.00012	-0.2376	0.812194	0.979342
ENSG00000107020	ENSG00000107020.PLGRKT	PLGRKT	9	5357973	5437878	0.4088	rs7040270	2.39	rs11794997	0.093934	-7.72	465	13	lasso	0.28	7.1e-34	-0.2454	0.806133	0.979342
ENSG00000035403	ENSG00000035403.VCL	VCL	10	75757872	75879918	0.1504	rs12360087	-2.39	rs11000852	0.113	7.35	231	9	lasso	0.12	1.8e-14	0.2246	0.822268	0.979342
ENSG00000152465	ENSG00000152465.NMT2	NMT2	10	15144583	15210692	0.0753	rs35258303	3.35	rs10906841	0.0139	-4.87	520	11	enet	0.017	0.0036	0.243	0.808024	0.979342
ENSG00000197444	ENSG00000197444.OGDHL	OGDHL	10	50942689	50970425	0.0359	rs2025448	-1.9	rs1258326	0.0288	4.3	268	1	top1	0.029	0.00017	-0.2375	0.812295	0.979342
ENSG00000068971	ENSG00000068971.PPP2R5B	PPP2R5B	11	64685025	64701945	0.1176	rs1939120	2.92	rs675090	0.05417	-6.02	290	3	lasso	0.063	4.1e-08	0.2261	0.82109	0.979342
ENSG00000086205	ENSG00000086205.FOLH1	FOLH1	11	49168187	49230222	0.2571	rs6485964	-1.82	rs1588069	0.2234	10.27	161	11	lasso	0.28	1.9e-34	-0.238	0.81191	0.979342
ENSG00000149218	ENSG00000149218.ENDOD1	ENDOD1	11	94822974	94865809	0.1045	rs1255537	-3.05	rs2509814	0.01213	-5.07	441	441	bslmm	0.028	0.0002	-0.2262	0.82102	0.979342
ENSG00000177542	ENSG00000177542.SLC25A22	SLC25A22	11	790475	798316	0.1954	rs2672794	2.34	rs12796837	0.11795	7.72	391	3	lasso	0.19	8.1e-23	-0.2253	0.82171	0.979342
ENSG00000182985	ENSG00000182985.CADM1	CADM1	11	115039938	115375675	0.0458	rs10790078	3.54	rs12577709	0.03414	-4.18	588	1	top1	0.034	4.8e-05	-0.2458	0.80585	0.979342
ENSG00000122971	ENSG00000122971.ACADS	ACADS	12	121163538	121177811	0.6198	rs10849778	3.2	rs2014355	0.44793	-14.28	403	35	enet	0.55	3.5e-80	-0.22501	0.82197	0.979342
ENSG00000139324	ENSG00000139324.TMTC3	TMTC3	12	88536073	88593664	0.1	rs2698746	2.18	rs10858630	-0.000579	-2.83	230	230	bslmm	0.036	3.2e-05	-0.23798	0.81189	0.979342
ENSG00000204954	ENSG00000204954.C12orf73	C12orf73	12	104343980	104359486	0.1706	rs12821299	-2.85	rs1165694	0.097982	-7.32	586	7	lasso	0.12	5.3e-13	0.2407	0.80979	0.979342
ENSG00000102738	ENSG00000102738.MRPS31	MRPS31	13	41303432	41345309	0.1067	rs9566697	2.91	rs4943810	0.0971	-6.88	364	1	top1	0.097	7e-12	0.2253	0.8218	0.979342
ENSG00000253710	ENSG00000253710.ALG11	ALG11	13	52586534	52603800	0.2052	rs621221	1.93	rs9535825	0.159	-8.46	291	1	top1	0.16	3e-18	0.2264	0.8209	0.979342
ENSG00000072042	ENSG00000072042.RDH11	RDH11	14	68143518	68162531	0.2004	rs12887115	2.12	rs11628035	0.02327	-5.6	275	275	blup	0.07	6.7e-09	-0.23373	0.815	0.979342
ENSG00000080815	ENSG00000080815.PSEN1	PSEN1	14	73603126	73690399	0.1436	rs2192594	2.03	rs362421	0.0514	-6.07	369	369	blup	0.1	1.8e-12	-0.23594	0.813	0.979342
ENSG00000100949	ENSG00000100949.RABGGTA	RABGGTA	14	24734744	24740945	0.1239	rs8008583	2.98	rs2180196	0.04677	-5.12	412	412	bslmm	0.06	7.1e-08	0.22224	0.824	0.979342
ENSG00000166170	ENSG00000166170.BAG5	BAG5	14	104022881	104029168	0.0835	rs2297067	2.62	rs8017993	0.04257	-5.77	310	310	blup	0.048	1.6e-06	-0.22466	0.822	0.979342
ENSG00000140323	ENSG00000140323.DISP2	DISP2	15	40650436	40663257	0.0921	rs10163076	1.99	rs7165012	0.023819	-4.82	348	16	enet	0.039	6.4e-05	0.2482	0.804	0.979342
ENSG00000103222	ENSG00000103222.ABCC1	ABCC1	16	16043434	16236931	0.0693	rs4780597	-2.82	rs4781699	0.006614	-4.15	395	395	blup	0.031	0.00037	0.228	0.82	0.979342
ENSG00000122299	ENSG00000122299.ZC3H7A	ZC3H7A	16	11844442	11891123	0.1086	rs429744	-3.11	rs4780400	0.021328	4.82	452	42	enet	0.035	4e-05	-0.2411	0.809	0.979342
ENSG00000074755	ENSG00000074755.ZZEF1	ZZEF1	17	3907739	4046314	0.0454	rs9914305	-2.84	rs781858	0.04742	5.06	523	1	top1	0.047	1.7e-06	0.22899	0.819	0.979342
ENSG00000154265	ENSG00000154265.ABCA5	ABCA5	17	67240452	67323385	0.3434	rs4246427	2.82	rs1550828	0.27921	11.68	388	6	lasso	0.36	4.3e-46	0.23936	0.811	0.979342
ENSG00000101557	ENSG00000101557.USP14	USP14	18	158383	214629	0.1056	rs1274280	-3.51	rs8096537	0.061196	5.8	384	7	lasso	0.075	1.7e-09	0.234	0.8149	0.979342
ENSG00000183036	ENSG00000183036.PCP4	PCP4	21	41239243	41301322	0.1485	rs2837425	3.44	rs741864	0.01969	-5.31	691	691	blup	0.058	1.1e-07	-0.232328	0.816283	0.979342
ENSG00000100116	ENSG00000100116.GCAT	GCAT	22	38203912	38213183	0.4704	rs139873	3.28	rs5756825	0.40218	13.2	379	5	lasso	0.5	2.9e-66	0.2465	0.80531	0.979342
ENSG00000132383	ENSG00000132383.RPA1	RPA1	17	1732996	1803376	0.102	rs8082057	2.95	rs8065937	0.05611	-5.56	443	16	enet	0.063	4e-08	-0.21986	0.826	0.979582
ENSG00000066629	ENSG00000066629.EML1	EML1	14	100204030	100408397	0.1638	rs1152793	-3.08	rs11160553	0.03435	-5.63	430	430	bslmm	0.094	1.5e-11	-0.21852	0.827	0.979883
ENSG00000037757	ENSG00000037757.MRI1	MRI1	19	13875346	13885096	0.4266	rs40282	2.45	rs371671	0.299	-11.59	293	32	enet	0.33	2.2e-41	0.21849	0.82705	0.979883
ENSG00000117791	ENSG00000117791.MARC2	MARC2	1	220921567	220958150	0.1485	rs2784262	2.59	rs6657944	0.156246	-8.66	365	1	top1	0.16	1.3e-18	0.20147	0.84	0.980963
ENSG00000162368	ENSG00000162368.CMPK1	CMPK1	1	47799469	47844511	0.3592	rs6588402	2.95	rs7555040	0.117313	-7.97	398	398	bslmm	0.18	2.7e-21	-0.21267	0.832	0.980963
ENSG00000162836	ENSG00000162836.ACP6	ACP6	1	147101453	147142618	0.4661	rs627219	3.05	rs12119079	0.392001	-9.96	346	346	bslmm	0.41	3e-30	0.20208	0.84	0.980963
ENSG00000198771	ENSG00000198771.RCSD1	RCSD1	1	167599330	167675486	0.2115	rs1773548	-2.74	rs12039995	0.140861	-8	514	514	bslmm	0.16	3.6e-19	-0.21226	0.832	0.980963
ENSG00000006607	ENSG00000006607.FARP2	FARP2	2	242295658	242434256	0.1315	rs4675847	2.98	rs3821285	0.075153	6.34	332	332	bslmm	0.11	1.6e-11	-0.20811	0.835	0.980963
ENSG00000088179	ENSG00000088179.PTPN4	PTPN4	2	120517207	120741394	0.0701	rs6720040	-4.08	rs2861028	0.027401	5.04	357	357	blup	0.043	5.2e-06	0.20314	0.839	0.980963
ENSG00000144567	ENSG00000144567.FAM134A	FAM134A	2	220040947	220050201	0.3551	rs659266	3.18	rs3210652	0.370055	-13.27	305	9	enet	0.39	2.7e-50	-0.20728	0.836	0.980963
ENSG00000163586	ENSG00000163586.FABP1	FABP1	2	88422510	88427635	0.2574	rs7591600	-2.35	rs17350803	0.186156	7.96	246	2	lasso	0.19	2.9e-16	-0.21583	0.829	0.980963
ENSG00000144619	ENSG00000144619.CNTN4	CNTN4	3	2140497	3099645	0.1105	rs9864558	3.38	rs7649378	0.009071	4.59	1334	1334	bslmm	0.035	3.4e-05	0.20325	0.83894	0.980963
ENSG00000154814	ENSG00000154814.OXNAD1	OXNAD1	3	16306706	16391806	0.2708	rs4684288	-2.37	rs2292614	0.279489	-10.81	557	17	enet	0.29	1e-31	-0.20947	0.83408	0.980963
ENSG00000047365	ENSG00000047365.ARAP2	ARAP2	4	35949843	36246131	0.0624	rs12507648	2.49	rs11727830	-0.001181	-3.83	512	512	blup	0.016	0.0039	-0.2046	0.838	0.980963
ENSG00000065882	ENSG00000065882.TBC1D1	TBC1D1	4	37892708	38140796	0.3283	rs13137431	-3.42	rs12511756	0.102568	7.4	711	61	enet	0.25	1.2e-30	0.2049	0.838	0.980963
ENSG00000145247	ENSG00000145247.OCIAD2	OCIAD2	4	48887036	48908954	0.091	rs4695396	1.97	rs7654550	0.052149	5.13	159	1	top1	0.052	5.4e-07	0.2054	0.837	0.980963
ENSG00000145526	ENSG00000145526.CDH18	CDH18	5	19473060	20575982	0.0637	rs7730733	2.659	rs347705	0.035984	4.51	641	3	lasso	0.038	2.1e-05	0.20325	0.83894	0.980963
ENSG00000145592	ENSG00000145592.RPL37	RPL37	5	40825364	40835437	0.0939	rs896117	2.655	rs6897022	0.006156	-3.14	430	430	blup	0.068	2.1e-08	0.20452	0.83795	0.980963
ENSG00000047932	ENSG00000047932.GOPC	GOPC	6	117639374	117923691	0.2957	rs397370	3.05	rs210643	0.314012	11.96	476	30	enet	0.36	4.4e-46	0.2028	0.839272	0.980963
ENSG00000112339	ENSG00000112339.HBS1L	HBS1L	6	135281516	135424194	0.1577	rs11154801	3.96	rs13214669	0.253399	10.72	363	1	top1	0.25	1.9e-30	0.2102	0.833511	0.980963
ENSG00000130340	ENSG00000130340.SNX9	SNX9	6	158244296	158366109	0.0767	rs1753196	-3.88	rs13202017	0.035911	-5.32	543	9	enet	0.076	2e-08	-0.211	0.832917	0.980963
ENSG00000167701	ENSG00000167701.GPT	GPT	8	145728356	145732557	0.1206	rs2979111	2.12	rs13254911	0.09197	-6.92	170	17	enet	0.094	1.4e-11	0.20655	0.836359	0.980963
ENSG00000136819	ENSG00000136819.C9orf78	C9orf78	9	132589569	132598142	0.0642	rs7032809	-3	rs3824544	0.004039	3.44	405	405	bslmm	0.025	0.00078	0.2028	0.839269	0.980963
ENSG00000107957	ENSG00000107957.SH3PXD2A	SH3PXD2A	10	105348285	105615301	0.081	rs17094683	-2.89	rs880549	0.0406	5.44	424	6	lasso	0.047	1.9e-06	-0.2015	0.840313	0.980963
ENSG00000110514	ENSG00000110514.MADD	MADD	11	47290712	47351582	0.7302	rs12577603	2.11	rs11570115	0.33788	-12.44	292	21	enet	0.4	6.2e-53	-0.2041	0.83829	0.980963
ENSG00000020577	ENSG00000020577.SAMD4A	SAMD4A	14	55033815	55260033	0.3776	rs2183081	-6.24	rs4898847	0.24377	-8.92	430	2	lasso	0.25	2.7e-20	-0.20403	0.838	0.980963
ENSG00000177465	ENSG00000177465.ACOT4	ACOT4	14	74058410	74063200	0.3042	rs4243645	-2.06	rs11625677	0.11458	-6.24	322	6	lasso	0.19	2.5e-12	-0.20231	0.84	0.980963
ENSG00000169371	ENSG00000169371.SNUPN	SNUPN	15	75890424	75918810	0.0744	rs3743212	-1.81	rs8025681	0.061196	-5.3	190	14	enet	0.062	5.5e-07	0.2047	0.83778	0.980963
ENSG00000166747	ENSG00000166747.AP1G1	AP1G1	16	71762913	71843104	0.0478	rs7199026	-2.82	rs2335714	0.007168	-4.16	435	435	bslmm	0.026	0.00035	0.2087	0.835	0.980963
ENSG00000258429	ENSG00000258429.PDF	PDF	16	69362524	69364498	0.1356	rs13330951	-2.32	rs877534	0.15598	8.47	288	288	bslmm	0.17	2.5e-20	-0.2084	0.835	0.980963
ENSG00000132471	ENSG00000132471.WBP2	WBP2	17	73841780	73852588	0.1505	rs7217955	3.03	rs7370	0.08604	-7.46	334	5	lasso	0.12	4.3e-14	0.21305	0.831	0.980963
ENSG00000184640	ENSG00000184640.SEPT9	SEPT9	17	75276651	75496678	0.2009	rs4789502	-3.42	rs1656794	0.10671	-7.4	621	21	enet	0.15	1.7e-17	0.21373	0.831	0.980963
ENSG00000187323	ENSG00000187323.DCC	DCC	18	49866542	51057784	0.1878	rs8085564	-3.52	rs1504746	0.113895	9.01	883	883	bslmm	0.21	1.1e-24	0.216	0.8289	0.980963
ENSG00000185386	ENSG00000185386.MAPK11	MAPK11	22	50702142	50709196	0.0545	rs134974	-3.47	rs7364173	-0.00143	-3.81	352	352	blup	0.015	0.0059	0.2099	0.83376	0.980963
ENSG00000152969	ENSG00000152969.JAKMIP1	JAKMIP1	4	6027926	6202318	0.205	rs747391	-3.19	rs17767306	0.05844	5.63	738	738	bslmm	0.064	3e-08	-0.2002	0.841	0.9813
ENSG00000155304	ENSG00000155304.HSPA13	HSPA13	21	15743436	15755805	0.0634	rs7278737	3.28	rs2242661	0.05577	-5.49	488	1	top1	0.056	2.2e-07	0.19899	0.842271	0.982317
ENSG00000162971	ENSG00000162971.TYW5	TYW5	2	200794698	200820459	0.0642	rs4493243	3.27	rs166849	0.054036	-5.54	313	1	top1	0.054	1.6e-06	-0.19779	0.843	0.982624
ENSG00000076641	ENSG00000076641.PAG1	PAG1	8	81880045	82024303	0.0987	rs1445560	2.9	rs10957999	0.044165	6.11	395	19	enet	0.077	1.5e-09	-0.19687	0.843932	0.982624
ENSG00000165060	ENSG00000165060.FXN	FXN	9	71650175	71715094	0.3097	rs10481753	-3.06	rs2498432	0.079874	7.33	516	516	bslmm	0.17	2.8e-19	0.1965	0.8442	0.982624
ENSG00000162174	ENSG00000162174.ASRGL1	ASRGL1	11	62104920	62160882	0.3254	rs2853012	3.13	rs2463833	0.21539	10.93	354	5	lasso	0.35	1.1e-43	-0.1961	0.84453	0.982624
ENSG00000151131	ENSG00000151131.C12orf45	C12orf45	12	105380088	105443515	0.1742	rs17037085	2.63	rs11112284	0.11146	-7.33	681	681	bslmm	0.12	1.9e-12	0.197	0.84383	0.982624
ENSG00000109339	ENSG00000109339.MAPK10	MAPK10	4	86936276	87515284	0.0634	rs3796625	3.09	rs958	0.063246	5.71	523	1	top1	0.063	3.5e-08	-0.191	0.849	0.983295
ENSG00000197712	ENSG00000197712.FAM114A1	FAM114A1	4	38869298	38947360	0.0836	rs13147477	2.65	rs2890620	0.011634	3.97	452	4	lasso	0.014	0.0089	-0.1926	0.847	0.983295
ENSG00000095321	ENSG00000095321.CRAT	CRAT	9	131857089	131873468	0.0689	rs7032809	-3	rs3124512	0.062494	-5.9	314	1	top1	0.062	4.2e-08	0.191	0.848553	0.983295
ENSG00000065809	ENSG00000065809.FAM107B	FAM107B	10	14560556	14816896	0.2481	rs35258303	3.35	rs876654	0.178	9.09	711	12	enet	0.2	3e-24	0.1941	0.846107	0.983295
ENSG00000108187	ENSG00000108187.PBLD	PBLD	10	70042417	70092806	0.3198	rs10823136	3.04	rs10762201	0.337	13.16	360	38	enet	0.41	3.8e-54	-0.1923	0.847537	0.983295
ENSG00000126790	ENSG00000126790.L3HYPDH	L3HYPDH	14	59927081	59951148	0.689	rs7145014	1.74	rs17834074	0.12878	-8.99	447	447	blup	0.41	2.7e-53	0.19018	0.849	0.983295
ENSG00000174177	ENSG00000174177.CTU2	CTU2	16	88772871	88781794	0.0763	rs17700789	2.54	rs11648555	-0.001246	-3.71	342	342	bslmm	0.016	0.0074	0.191	0.849	0.983295
ENSG00000090339	ENSG00000090339.ICAM1	ICAM1	19	10381511	10397291	0.0706	rs8113091	-2.77	rs1799969	0.0694	-5.96	344	1	top1	0.069	7.4e-09	-0.19027	0.8491	0.983295
ENSG00000216490	ENSG00000216490.IFI30	IFI30	19	18283972	18288927	0.1204	rs17654580	3.36	rs3730179	0.0597	-4.82	385	1	top1	0.06	0.00036	0.19351	0.84656	0.983295
ENSG00000101460	ENSG00000101460.MAP1LC3A	MAP1LC3A	20	33134658	33148149	0.0732	rs1205339	-2.84	rs6088519	0.0488	-5.86	297	297	blup	0.084	1.4e-09	0.19161	0.84805	0.983295
ENSG00000147457	ENSG00000147457.CHMP7	CHMP7	8	23101150	23119512	0.1027	rs17700954	-2.87	rs7463256	0.032979	5.59	592	21	enet	0.044	3.8e-06	0.18907	0.850034	0.983913
ENSG00000172375	ENSG00000172375.C2CD2L	C2CD2L	11	118972908	118989252	0.1838	rs2298650	-2.94	rs4938626	0.13704	-7.99	361	4	lasso	0.15	1.2e-17	0.1879	0.85097	0.984106
ENSG00000132386	ENSG00000132386.SERPINF1	SERPINF1	17	1665253	1680868	0.0893	rs8082057	2.95	rs1136287	0.04533	-4.73	410	1	top1	0.045	2.9e-06	0.1881	0.851	0.984106
ENSG00000117480	ENSG00000117480.FAAH	FAAH	1	46859937	46879520	0.5401	rs1971518	-3.03	rs324420	0.283856	-11.36	311	9	lasso	0.38	3.6e-48	-0.18087	0.856	0.984111
ENSG00000181873	ENSG00000181873.IBA57	IBA57	1	228353516	228369958	0.0649	rs2872243	-1.82	rs287606	0.022503	5.31	317	317	blup	0.048	1.8e-06	-0.18004	0.857	0.984111
ENSG00000115109	ENSG00000115109.EPB41L5	EPB41L5	2	120770581	120936695	0.0312	rs4383344	3.53	rs12464639	0.034667	-4.81	313	1	top1	0.035	4e-05	-0.18183	0.856	0.984111
ENSG00000144283	ENSG00000144283.PKP4	PKP4	2	159313476	159539391	0.1485	rs908402	3.76	rs4665005	0.018466	-4.51	490	490	blup	0.037	2.1e-05	-0.18495	0.853	0.984111
ENSG00000170500	ENSG00000170500.LONRF2	LONRF2	2	100889753	100939195	0.0512	rs17023500	-2.58	rs4850927	0.033732	-4.83	426	426	blup	0.037	2.5e-05	0.18427	0.854	0.984111
ENSG00000090266	ENSG00000090266.NDUFB2	NDUFB2	7	140390577	140422590	0.0801	rs10257079	3.24	rs12375245	0.00529	4.26	341	1	top1	0.0053	0.071	0.1846	0.854	0.984111
ENSG00000164983	ENSG00000164983.TMEM65	TMEM65	8	125324231	125384933	0.0664	rs7843845	-2.77	rs10089507	0.038472	5.62	520	1	top1	0.038	1.6e-05	-0.18366	0.854277	0.984111
ENSG00000149182	ENSG00000149182.ARFGAP2	ARFGAP2	11	47185848	47198676	0.093	rs12577603	2.11	rs2697920	-0.00136	-3.28	278	278	bslmm	0.023	0.00066	-0.1826	0.8551	0.984111
ENSG00000111275	ENSG00000111275.ALDH2	ALDH2	12	112204691	112247782	0.0784	rs7135514	1.71	rs3809276	0.203355	-10	202	1	top1	0.2	2.7e-24	-0.18309	0.85473	0.984111
ENSG00000140600	ENSG00000140600.SH3GL3	SH3GL3	15	84115980	84287495	0.1494	rs2562772	3.47	rs2135551	0.016968	4.01	373	373	bslmm	0.048	1.5e-06	0.183	0.8548	0.984111
ENSG00000159713	ENSG00000159713.TPPP3	TPPP3	16	67423712	67427438	0.0881	rs7188181	-1.4	rs11860295	0.085918	-6.53	88	1	top1	0.086	1.2e-10	0.1865	0.852	0.984111
ENSG00000205084	ENSG00000205084.TMEM231	TMEM231	16	75572015	75590184	0.1303	rs7192740	-2.38	rs7189895	0.104227	-4.94	332	1	top1	0.1	4.4e-06	-0.1798	0.857	0.984111
ENSG00000167434	ENSG00000167434.CA4	CA4	17	58227297	58248260	0.5244	rs17580385	-3.25	rs345189	0.26594	-11.23	165	8	lasso	0.3	1.3e-36	0.18163	0.856	0.984111
ENSG00000213977	ENSG00000213977.TAX1BP3	TAX1BP3	17	3566196	3571976	0.2235	rs9910285	3.41	rs1063497	0.09647	6.7	483	7	lasso	0.12	4.6e-14	-0.18669	0.852	0.984111
ENSG00000244045	ENSG00000244045.TMEM199	TMEM199	17	26684604	26708716	0.0659	rs550816	-3.19	rs7210719	0.01973	-4.28	247	1	top1	0.02	0.0017	-0.18055	0.857	0.984111
ENSG00000130244	ENSG00000130244.FAM98C	FAM98C	19	38893775	38899728	0.1949	rs10405150	-2.79	rs12609878	0.0978	-6.35	333	1	top1	0.098	1.5e-10	0.17951	0.85753	0.984261
ENSG00000097007	ENSG00000097007.ABL1	ABL1	9	133589333	133763062	0.0514	rs2483468	-3	rs2227985	0.039171	4.77	448	17	enet	0.047	6.1e-06	0.1789	0.85801	0.984353
ENSG00000130653	ENSG00000130653.PNPLA7	PNPLA7	9	140354404	140444986	0.5254	rs13296446	-3.35	rs2259657	0.19518	-9.83	263	263	bslmm	0.31	6.5e-38	0.1778	0.858868	0.984878
ENSG00000117593	ENSG00000117593.DARS2	DARS2	1	173793641	173827684	0.3967	rs6685043	-3.25	rs2273366	0.382465	-13.35	282	282	blup	0.39	4.2e-51	-0.1724	0.863	0.985073
ENSG00000132688	ENSG00000132688.NES	NES	1	156638555	156647189	0.0467	rs11590409	-3.08	rs6671392	0.007408	-3.73	374	374	blup	0.019	0.0019	-0.17659	0.86	0.985073
ENSG00000171793	ENSG00000171793.CTPS1	CTPS1	1	41445007	41478235	0.1319	rs4660519	2.51	rs4453027	0.134681	-7.9	400	1	top1	0.13	4.1e-16	0.17051	0.865	0.985073
ENSG00000042445	ENSG00000042445.RETSAT	RETSAT	2	85569211	85581743	0.1169	rs7571301	3.29	rs11678606	0.091958	-6.78	399	1	top1	0.092	2.6e-11	0.16918	0.866	0.985073
ENSG00000172954	ENSG00000172954.LCLAT1	LCLAT1	2	30670092	30867091	0.2632	rs1355208	3.91	rs2602788	0.232739	-10.21	576	576	bslmm	0.27	1.2e-32	-0.16961	0.865	0.985073
ENSG00000114779	ENSG00000114779.ABHD14B	ABHD14B	3	52002526	52017425	0.6522	rs4234645	2.83	rs929533	0.058947	-5.66	201	28	enet	0.22	2.3e-26	-0.16914	0.86569	0.985073
ENSG00000144834	ENSG00000144834.TAGLN3	TAGLN3	3	111717511	111732734	0.2499	rs17514131	-2.36	rs3749310	0.156174	-7.85	481	481	bslmm	0.19	1.5e-19	0.17548	0.8607	0.985073
ENSG00000163975	ENSG00000163975.MFI2	MELTF	3	196715492	196756687	0.2269	rs12632536	-2.6	rs2280294	0.077238	7.03	463	463	bslmm	0.13	2.5e-15	0.1762	0.86014	0.985073
ENSG00000196220	ENSG00000196220.SRGAP3	SRGAP3	3	9022275	9404737	0.1079	rs9825800	3.09	rs377012	0.059632	-6.25	787	787	blup	0.069	7.9e-09	-0.16801	0.86657	0.985073
ENSG00000105778	ENSG00000105778.AVL9	AVL9	7	32535038	33078516	0.1154	rs30561	3.08	rs13244487	0.1	-6.87	641	1	top1	0.1	3.1e-12	-0.1702	0.865	0.985073
ENSG00000050165	ENSG00000050165.DKK3	DKK3	11	11984653	12031316	0.0631	rs10831826	-2.7	rs3812743	0.04361	4.87	742	24	enet	0.054	3.6e-07	0.1691	0.86569	0.985073
ENSG00000085063	ENSG00000085063.CD59	CD59	11	33719807	33757991	0.0675	rs11032341	2.57	rs1533801	0.01922	-4.36	391	23	enet	0.024	0.0013	-0.1737	0.86213	0.985073
ENSG00000085117	ENSG00000085117.CD82	CD82	11	44585977	44641913	0.522	rs7942612	-2.49	rs7935166	0.32487	12.18	555	52	enet	0.33	5.3e-41	0.1674	0.86704	0.985073
ENSG00000167325	ENSG00000167325.RRM1	RRM1	11	4115937	4160106	0.0512	rs7122384	-3.48	rs1980412	0.02588	4.53	482	13	enet	0.036	3e-05	0.1674	0.86702	0.985073
ENSG00000078237	ENSG00000078237.C12orf5	TIGAR	12	4430371	4462338	0.1364	rs10774256	-2.79	rs4766232	0.054324	5.91	541	4	lasso	0.1	2.7e-12	0.17133	0.86396	0.985073
ENSG00000033170	ENSG00000033170.FUT8	FUT8	14	65877310	66210839	0.0546	rs17102598	-2.77	rs7145500	0.04434	-4.98	442	1	top1	0.044	1e-05	0.17044	0.865	0.985073
ENSG00000119640	ENSG00000119640.ACYP1	ACYP1	14	75519924	75536186	0.133	rs2287407	-2.89	rs11845639	0.21538	10.08	393	7	lasso	0.22	3.3e-26	0.171	0.864	0.985073
ENSG00000166411	ENSG00000166411.IDH3A	IDH3A	15	78423840	78464291	0.3492	rs2139444	3.6	rs12903696	0.380756	13.63	378	378	bslmm	0.42	9.2e-56	-0.1714	0.86388	0.985073
ENSG00000013364	ENSG00000013364.MVP	MVP	16	29831715	29859355	0.0407	rs7190185	-3.51	rs13332078	0.021149	-3.67	147	147	bslmm	0.026	0.00037	0.1745	0.861	0.985073
ENSG00000152223	ENSG00000152223.EPG5	EPG5	18	43427574	43547240	0.0788	rs17667672	-2.5	rs4243278	0.007034	-3.95	541	541	bslmm	0.033	9.3e-05	-0.175	0.8614	0.985073
ENSG00000213281	ENSG00000213281.NRAS	NRAS	1	115247090	115259515	0.0879	rs12741053	3.5	rs6667218	0.075477	-6.22	377	1	top1	0.075	1.6e-09	0.16637	0.868	0.985163
ENSG00000173221	ENSG00000173221.GLRX	GLRX	5	95087023	95158709	0.1342	rs248341	-2.056	rs6556886	0.055919	-5.84	360	7	lasso	0.06	7.7e-08	-0.1658	0.86832	0.985163
ENSG00000160285	ENSG00000160285.LSS	LSS	21	47608055	47648738	0.5538	rs2839116	2.28	rs2839170	0.35841	-13.11	455	14	lasso	0.42	2.5e-55	0.166802	0.867525	0.985163
ENSG00000118898	ENSG00000118898.PPL	PPL	16	4932508	5010742	0.1312	rs4786548	2.64	rs2939960	0.043061	-5.15	385	26	enet	0.057	4.2e-07	-0.1652	0.869	0.98548
ENSG00000081014	ENSG00000081014.AP4E1	AP4E1	15	51200869	51298097	0.0943	rs11636886	-2.84	rs2292175	0.036989	-4.81	429	15	enet	0.069	4.8e-07	0.1643	0.86953	0.985627
ENSG00000074416	ENSG00000074416.MGLL	MGLL	3	127407909	127542051	0.1669	rs4974411	-2.89	rs2336408	0.088199	-6.58	420	420	bslmm	0.1	1.3e-11	-0.1637	0.86996	0.985661
ENSG00000139131	ENSG00000139131.YARS2	YARS2	12	32880424	32908836	0.2474	rs325435	2.7	rs11052177	0.251116	-10.82	464	464	bslmm	0.26	3.6e-32	-0.16264	0.8708	0.986159
ENSG00000132305	ENSG00000132305.IMMT	IMMT	2	86371055	86422893	0.084	rs11678201	-3.03	rs4832250	0.077594	6.29	433	1	top1	0.078	9.7e-10	-0.15975	0.873	0.98645
ENSG00000155324	ENSG00000155324.GRAMD3	GRAMD3	5	125695824	125832186	0.1431	rs10077251	-3.122	rs11241895	0.101708	-6.89	464	1	top1	0.1	2.9e-12	0.15978	0.87306	0.98645
ENSG00000172062	ENSG00000172062.SMN1	SMN1	5	70220768	70249769	0.0332	rs986217	-0.694	rs6453406	0.003076	2.84	11	11	blup	0.022	0.0014	0.1606	0.87241	0.98645
ENSG00000154678	ENSG00000154678.PDE1C	PDE1C	7	31790793	32338941	0.1637	rs30561	3.08	rs715454	0.128	-7.94	817	817	bslmm	0.14	1.6e-16	-0.1614	0.872	0.98645
ENSG00000019144	ENSG00000019144.PHLDB1	PHLDB1	11	118477155	118528741	0.1426	rs555639	2.56	rs10790261	0.11312	-7.35	416	4	lasso	0.12	8.4e-14	-0.1617	0.87156	0.98645
ENSG00000136002	ENSG00000136002.ARHGEF4	ARHGEF4	2	131594489	131804836	0.0634	rs918958	2.31	rs2241461	0.038753	-4.34	155	20	enet	0.049	1.7e-06	0.15863	0.874	0.986606
ENSG00000127445	ENSG00000127445.PIN1	PIN1	19	9945933	9960358	0.0653	rs8113091	-2.77	rs7248466	-0.00219	-3.77	333	333	blup	0.027	0.00024	0.15861	0.87398	0.986606
ENSG00000131378	ENSG00000131378.RFTN1	RFTN1	3	16355081	16555533	0.0612	rs9824172	-2.81	rs9813083	0.041226	-5.05	607	12	enet	0.045	3.4e-06	-0.15791	0.87453	0.986752
ENSG00000072832	ENSG00000072832.CRMP1	CRMP1	4	5749811	5894785	0.0979	rs747391	-3.19	rs17748566	0.024424	4.84	703	34	enet	0.038	1.6e-05	0.1574	0.875	0.98683
ENSG00000159363	ENSG00000159363.ATP13A2	ATP13A2	1	17312453	17338423	0.1035	rs12562867	2.29	rs9435734	0.117307	-7.39	322	1	top1	0.12	5.4e-14	0.14751	0.883	0.987138
ENSG00000177868	ENSG00000177868.CCDC23	SVBP	1	43272723	43282954	0.1787	rs11210751	2.92	rs323719	0.105918	5.88	378	1	top1	0.11	1.7e-09	0.14415	0.885	0.987138
ENSG00000115828	ENSG00000115828.QPCT	QPCT	2	37571717	37600465	0.1127	rs1367150	3.2	rs10179447	0.077935	6.6	427	3	lasso	0.083	1.5e-09	-0.15487	0.877	0.987138
ENSG00000134318	ENSG00000134318.ROCK2	ROCK2	2	11319887	11488456	0.2228	rs3749064	-2.54	rs10929728	0.141227	8.18	535	535	bslmm	0.2	2.1e-24	-0.14766	0.883	0.987138
ENSG00000174840	ENSG00000174840.PDE12	PDE12	3	57542003	57552571	0.0621	rs11714152	-3.66	rs7627119	0.02451	-4.32	357	357	bslmm	0.044	4.3e-06	-0.14589	0.88401	0.987138
ENSG00000164307	ENSG00000164307.ERAP1	ERAP1	5	96096521	96143803	0.5734	rs1459840	2.344	rs17482078	0.33894	-12.94	474	474	bslmm	0.62	1.4e-96	0.14748	0.88275	0.987138
ENSG00000214960	ENSG00000214960.ISPD	ISPD	7	16130817	16460947	0.2118	rs1357991	2.88	rs12539174	0.00764	-5.93	721	60	enet	0.085	1.5e-10	0.1462	0.884	0.987138
ENSG00000003989	ENSG00000003989.SLC7A2	SLC7A2	8	17354597	17428082	0.1963	rs1053903	-3.38	rs1858715	0.016758	5.84	708	11	lasso	0.1	1.8e-12	-0.14655	0.883491	0.987138
ENSG00000110619	ENSG00000110619.CARS	CARS	11	3022152	3078843	0.119	rs10766807	2.42	rs739399	0.00658	-4.51	442	442	bslmm	0.041	7.6e-06	-0.1471	0.88302	0.987138
ENSG00000149782	ENSG00000149782.PLCB3	PLCB3	11	64018995	64036622	0.115	rs1939120	2.92	rs477895	0.11518	7.4	324	1	top1	0.12	6.8e-14	0.1499	0.88087	0.987138
ENSG00000154114	ENSG00000154114.TBCEL	TBCEL	11	120894781	120961484	0.0625	rs12795310	3.02	rs12278795	0.00155	-3.37	538	538	blup	0.0094	0.023	-0.1478	0.88248	0.987138
ENSG00000121749	ENSG00000121749.TBC1D15	TBC1D15	12	72233487	72320629	0.1362	rs17110081	-2.02	rs6582064	0.054774	-5.2	369	7	lasso	0.067	1.4e-08	0.14428	0.88528	0.987138
ENSG00000139436	ENSG00000139436.GIT2	GIT2	12	110367607	110434194	0.0473	rs7968544	3.9	rs11064860	-0.002195	4	272	272	blup	0.0098	0.02	0.15013	0.88066	0.987138
ENSG00000186815	ENSG00000186815.TPCN1	TPCN1	12	113658855	113736390	0.0563	rs2081585	-2.85	rs7135901	0.031831	-4.39	455	1	top1	0.032	0.00012	-0.1548	0.87698	0.987138
ENSG00000167004	ENSG00000167004.PDIA3	PDIA3	15	44038590	44065477	0.0528	rs570272	2.31	rs524908	0.027523	-4.82	204	204	blup	0.031	0.0001	-0.148	0.88236	0.987138
ENSG00000103253	ENSG00000103253.HAGHL	HAGHL	16	776936	785525	0.1381	rs11645697	-4.11	rs12449156	0.000357	-3.45	382	382	blup	0.031	0.00013	-0.1545	0.877	0.987138
ENSG00000125166	ENSG00000125166.GOT2	GOT2	16	58741035	58768261	0.1612	rs7403953	-3	rs30837	0.126603	8.44	408	408	blup	0.18	4.1e-21	-0.1537	0.878	0.987138
ENSG00000005156	ENSG00000005156.LIG3	LIG3	17	33307513	33332083	0.0942	rs11080287	3.08	rs3135967	0.03472	-5.51	469	3	lasso	0.067	1.9e-08	-0.15325	0.878	0.987138
ENSG00000049759	ENSG00000049759.NEDD4L	NEDD4L	18	55711599	56068772	0.1209	rs1041951	-3.22	rs4940582	0.005051	-3.81	700	700	bslmm	0.021	0.0012	-0.143	0.8865	0.987138
ENSG00000134759	ENSG00000134759.ELP2	ELP2	18	33709407	33757909	0.1323	rs17673902	3.09	rs684890	0.128356	-7.98	489	1	top1	0.13	2.2e-15	-0.144	0.8851	0.987138
ENSG00000090661	ENSG00000090661.CERS4	CERS4	19	8271620	8327305	0.2527	rs34367204	-2.67	rs36259	0.146	7.98	363	1	top1	0.15	9.8e-16	-0.15159	0.87951	0.987138
ENSG00000167578	ENSG00000167578.RAB4B	RAB4B	19	41284121	41302847	0.0986	rs1709138	-2.85	rs7245595	0.068	5.81	391	1	top1	0.068	1.1e-08	-0.14641	0.8836	0.987138
ENSG00000101150	ENSG00000101150.TPD52L2	TPD52L2	20	62496596	62522898	0.1153	rs2252258	-2.99	rs8567	0.11	7.14	362	1	top1	0.11	2.4e-13	0.14414	0.885387	0.987138
ENSG00000101473	ENSG00000101473.ACOT8	ACOT8	20	44470360	44486045	0.139	rs2064405	3	rs4638862	0.103	-7.02	452	19	enet	0.11	4.3e-13	-0.14336	0.886007	0.987138
ENSG00000198959	ENSG00000198959.TGM2	TGM2	20	36756863	36794980	0.0878	rs1005611	-2.59	rs35930097	0.0412	5.7	403	4	lasso	0.059	9.1e-08	0.14324	0.886101	0.987138
ENSG00000159231	ENSG00000159231.CBR3	CBR3	21	37507210	37518864	0.5714	rs2000546	2.38	rs879894	0.64522	-17.1	465	14	lasso	0.66	4.7e-108	-0.148669	0.881815	0.987138
ENSG00000160213	ENSG00000160213.CSTB	CSTB	21	45192393	45196326	0.067	rs17004552	2.99	rs2276246	0.01726	-5.32	401	401	blup	0.025	0.00045	-0.150178	0.880624	0.987138
ENSG00000100003	ENSG00000100003.SEC14L2	SEC14L2	22	30792846	30821305	0.1594	rs13053923	2.82	rs4820845	0.09377	-7.25	392	5	lasso	0.11	4.7e-13	-0.1532	0.87823	0.987138
ENSG00000116266	ENSG00000116266.STXBP3	STXBP3	1	109289296	109352148	0.0402	rs655246	-2.54	rs11807463	0.005167	4.08	327	14	enet	0.027	0.00031	0.13701	0.891	0.987238
ENSG00000117114	ENSG00000117114.LPHN2	ADGRL2	1	81771845	82458120	0.0692	rs9730325	-2.78	rs12731297	0.001703	3.85	746	746	bslmm	0.021	0.0011	0.13858	0.89	0.987238
ENSG00000163596	ENSG00000163596.ICA1L	ICA1L	2	203640690	203736708	0.3579	rs13409418	-2.83	rs4510208	0.219139	10.19	217	23	enet	0.24	5.9e-29	0.141	0.888	0.987238
ENSG00000007402	ENSG00000007402.CACNA2D2	CACNA2D2	3	50400233	50541675	0.1728	rs2236940	3.52	rs2071803	0.06601	-5.95	276	276	bslmm	0.088	7.1e-11	-0.13794	0.89029	0.987238
ENSG00000170248	ENSG00000170248.PDCD6IP	PDCD6IP	3	33839844	33911194	0.2182	rs12715223	-2.82	rs9851801	0.123928	-7.65	336	1	top1	0.12	7e-15	-0.13798	0.89026	0.987238
ENSG00000164347	ENSG00000164347.GFM2	GFM2	5	74017029	74063196	0.5022	rs10462511	2.927	rs16872346	0.519268	15.56	489	31	enet	0.64	3.8e-102	0.13729	0.89081	0.987238
ENSG00000158863	ENSG00000158863.FAM160B2	FAM160B2	8	21946670	21962409	0.156	rs13259873	-4.42	rs6557829	0.023639	-5.22	395	395	blup	0.077	6.4e-09	-0.1415	0.887472	0.987238
ENSG00000106789	ENSG00000106789.CORO2A	CORO2A	9	100883257	100954922	0.1994	rs7856813	-3.25	rs10818575	0.029364	-5.32	555	17	enet	0.13	7.9e-16	0.1375	0.890622	0.987238
ENSG00000118596	ENSG00000118596.SLC16A7	SLC16A7	12	59989848	60176395	0.2145	rs10877236	2.72	rs10506399	0.206377	-9.94	324	28	enet	0.24	7e-29	-0.13731	0.89079	0.987238
ENSG00000160299	ENSG00000160299.PCNT	PCNT	21	47744036	47865682	0.0525	rs2839116	2.28	rs17393980	0.0023	-3.77	415	415	bslmm	0.017	0.0054	0.139333	0.889187	0.987238
ENSG00000100345	ENSG00000100345.MYH9	MYH9	22	36677327	36784063	0.0623	rs7286844	-3.34	rs4820230	0.03608	-5.24	498	3	lasso	0.045	2.8e-06	0.1415	0.88744	0.987238
ENSG00000011009	ENSG00000011009.LYPLA2	LYPLA2	1	24117460	24122029	0.0544	rs638722	-3.61	rs2229579	0.059144	5.39	327	1	top1	0.059	9.6e-08	-0.13098	0.896	0.988303
ENSG00000117054	ENSG00000117054.ACADM	ACADM	1	76190036	76253260	0.2995	rs601788	-3.34	rs12134854	0.240423	11.21	437	6	lasso	0.34	4.8e-43	-0.11057	0.912	0.988303
ENSG00000117151	ENSG00000117151.CTBS	CTBS	1	85015289	85040163	0.0795	rs4907133	-3.21	rs17375358	0.022794	-4.35	465	465	bslmm	0.05	1.4e-05	-0.11774	0.906	0.988303
ENSG00000137936	ENSG00000137936.BCAR3	BCAR3	1	94027347	94312706	0.0939	rs11165074	-3.1	rs236306	0.037324	-5.28	466	466	blup	0.056	2.3e-07	-0.12998	0.897	0.988303
ENSG00000152092	ENSG00000152092.ASTN1	ASTN1	1	176826438	177134109	0.0507	rs10798460	2.71	rs2294254	0.012528	4.11	523	523	blup	0.018	0.0022	-0.11576	0.908	0.988303
ENSG00000163866	ENSG00000163866.SMIM12	SMIM12	1	35178338	35325417	0.1062	rs6665029	2.03	rs2184187	0.036062	4.88	365	39	enet	0.077	1.2e-09	-0.1299	0.897	0.988303
ENSG00000184588	ENSG00000184588.PDE4B	PDE4B	1	66258197	66840259	0.075	rs7512401	-3.01	rs11208748	0.021293	4.35	753	2	lasso	0.031	9.8e-05	0.11887	0.905	0.988303
ENSG00000003509	ENSG00000003509.NDUFAF7	NDUFAF7	2	37458774	37480546	0.0546	rs7571760	-2.31	rs10181140	0.031759	-5.18	389	15	enet	0.055	2.6e-07	-0.12608	0.9	0.988303
ENSG00000115159	ENSG00000115159.GPD2	GPD2	2	157291802	157470247	0.0825	rs13011491	2.58	rs9973369	0.006437	-4.74	311	311	bslmm	0.015	0.0057	-0.11194	0.911	0.988303
ENSG00000151693	ENSG00000151693.ASAP2	ASAP2	2	9346894	9545812	0.0792	rs16867104	-2.6	rs13424953	0.041271	-5.56	447	4	lasso	0.055	2.8e-07	-0.13333	0.894	0.988303
ENSG00000171055	ENSG00000171055.FEZ2	FEZ2	2	36778570	36873230	0.0636	rs2699188	-2.45	rs2689711	0.022697	-4.23	544	544	bslmm	0.037	0.00023	-0.1179	0.906	0.988303
ENSG00000093217	ENSG00000093217.XYLB	XYLB	3	38388251	38462839	0.1258	rs13073578	-2.07	rs17118	0.101056	-5.42	411	1	top1	0.1	5.6e-08	-0.10893	0.91326	0.988303
ENSG00000158234	ENSG00000158234.FAIM	FAIM	3	138327448	138352218	0.1115	rs2667303	3.21	rs1672928	0.112526	-7.13	264	264	blup	0.13	3.5e-11	-0.11227	0.91061	0.988303
ENSG00000187118	ENSG00000187118.CMC1	CMC1	3	28283075	28366633	0.0389	rs7617877	4.57	rs17696783	0.005288	-4.13	433	433	blup	0.015	0.0051	0.12561	0.90004	0.988303
ENSG00000113734	ENSG00000113734.BNIP1	BNIP1	5	172571445	172591390	0.3836	rs1079213	-2.782	rs35387209	0.377819	-13.15	515	515	bslmm	0.38	1.8e-48	0.11445	0.90888	0.988303
ENSG00000164172	ENSG00000164172.MOCS2	MOCS2	5	52391509	52405893	0.1251	rs16880636	-2.787	rs10471372	0.074386	-6.05	502	19	enet	0.09	4.3e-11	0.12549	0.90014	0.988303
ENSG00000169220	ENSG00000169220.RGS14	RGS14	5	176784838	176799602	0.0645	rs3733876	3.448	rs33921462	0.030757	4.65	227	1	top1	0.031	0.00011	-0.13199	0.89499	0.988303
ENSG00000124772	ENSG00000124772.CPNE5	CPNE5	6	36708552	36807778	0.128	rs1321310	3.21	rs1894560	0.041929	-5.3	558	49	enet	0.066	1.9e-08	-0.1135	0.90962	0.988303
ENSG00000183807	ENSG00000183807.FAM162B	FAM162B	6	117073363	117086886	0.2233	rs9387459	-2.55	rs654128	0.202228	-8.73	356	5	lasso	0.21	1.2e-20	-0.1174	0.906553	0.988303
ENSG00000011426	ENSG00000011426.ANLN	ANLN	7	36429415	36493400	0.0942	rs13223177	-2.38	rs11520713	0.0328	4.98	596	596	bslmm	0.047	2e-06	0.1273	0.899	0.988303
ENSG00000105928	ENSG00000105928.DFNA5	DFNA5	7	24737972	24809244	0.3343	rs6461830	-3.54	rs2237306	0.218	9.96	630	630	bslmm	0.3	1e-37	-0.1133	0.91	0.988303
ENSG00000166997	ENSG00000166997.CNPY4	CNPY4	7	99717236	99723134	0.1573	rs11978096	3.06	rs4727445	0.0184	-4.93	236	23	enet	0.074	1e-08	0.1282	0.898	0.988303
ENSG00000170619	ENSG00000170619.COMMD5	COMMD5	8	146066427	146079121	0.0425	rs2979111	2.12	rs2954669	0.005227	3.35	177	12	enet	0.036	3.9e-05	0.1116	0.911145	0.988303
ENSG00000155827	ENSG00000155827.RNF20	RNF20	9	104296133	104325622	0.0407	rs2033394	2.27	rs2995199	-0.001973	-3.33	519	519	blup	0.015	0.0057	0.1192	0.905105	0.988303
ENSG00000188352	ENSG00000188352.FOCAD	FOCAD	9	20658308	20995954	0.0559	rs7046901	3.18	rs4278230	0.037301	4.8	577	2	lasso	0.045	3.2e-06	-0.1189	0.905384	0.988303
ENSG00000107566	ENSG00000107566.ERLIN1	ERLIN1	10	101909851	101948091	0.4403	rs2489003	-2.17	rs2862954	0.415	-13.74	328	17	enet	0.42	3.4e-55	0.1252	0.900378	0.988303
ENSG00000107863	ENSG00000107863.ARHGAP21	ARHGAP21	10	24872538	25012597	0.1029	rs10828762	2.38	rs4748976	0.101	-6.84	471	4	lasso	0.1	1.7e-12	-0.1279	0.898204	0.988303
ENSG00000119922	ENSG00000119922.IFIT2	IFIT2	10	91061712	91069033	0.0938	rs6586196	3.27	rs1727	0.066	-6.51	487	4	lasso	0.083	1.3e-09	-0.1224	0.902552	0.988303
ENSG00000148482	ENSG00000148482.SLC39A12	SLC39A12	10	18240768	18332221	0.1282	rs11014511	-3.15	rs10764176	0.0742	-6.35	422	422	bslmm	0.1	1.9e-12	0.1185	0.905696	0.988303
ENSG00000126432	ENSG00000126432.PRDX5	PRDX5	11	64085560	64089283	0.1473	rs1939120	2.92	rs731703	0.0352	4.6	330	28	enet	0.083	2.6e-10	0.1148	0.90862	0.988303
ENSG00000170242	ENSG00000170242.USP47	USP47	11	11862970	11980870	0.0901	rs10831826	-2.7	rs1455263	0.0534	-6	842	5	lasso	0.054	3.3e-07	0.1159	0.90771	0.988303
ENSG00000075856	ENSG00000075856.SART3	SART3	12	108916357	108955176	0.1157	rs17041020	3.36	rs888555	0.107794	-7.09	426	1	top1	0.11	4.6e-13	-0.12669	0.89918	0.988303
ENSG00000089248	ENSG00000089248.ERP29	ERP29	12	112451120	112461255	0.0768	rs11614544	2.07	rs876896	0.007314	3.22	166	166	blup	0.036	3e-05	0.12511	0.90043	0.988303
ENSG00000139410	ENSG00000139410.SDSL	SDSL	12	113860042	113876081	0.0874	rs2081585	-2.85	rs736122	0.032813	4.59	451	1	top1	0.033	6.2e-05	-0.10818	0.91385	0.988303
ENSG00000125247	ENSG00000125247.TMTC4	TMTC4	13	101256181	101327347	0.0873	rs9518213	-2.53	rs9518128	0.0855	-4.96	533	1	top1	0.086	4.5e-07	0.1289	0.8974	0.988303
ENSG00000152767	ENSG00000152767.FARP1	FARP1	13	98794816	99102027	0.2775	rs9517293	3.22	rs7988959	0.0693	-7.18	703	703	bslmm	0.19	8e-23	0.1086	0.9135	0.988303
ENSG00000140043	ENSG00000140043.PTGR2	PTGR2	14	74318547	74353530	0.4905	rs2109750	2.47	rs8020267	0.36417	12.97	349	40	enet	0.51	4.8e-73	-0.10972	0.913	0.988303
ENSG00000151413	ENSG00000151413.NUBPL	NUBPL	14	31959162	32330430	0.2125	rs1013251	2.92	rs10131543	0.05629	-5.9	439	439	bslmm	0.1	1.4e-12	-0.11747	0.906	0.988303
ENSG00000103657	ENSG00000103657.HERC1	HERC1	15	63900817	64126141	0.0369	rs2588862	3.07	rs17186555	0.011448	-4.3	369	369	bslmm	0.013	0.0092	0.1179	0.90616	0.988303
ENSG00000166794	ENSG00000166794.PPIB	PPIB	15	64448011	64455404	0.0232	rs636553	-1.9	rs7165405	0.020531	3.83	239	1	top1	0.021	0.0013	-0.1142	0.90911	0.988303
ENSG00000167178	ENSG00000167178.ISLR2	ISLR2	15	74392652	74430881	0.147	rs12148532	3.22	rs12912258	0.053003	-6.23	365	365	blup	0.097	1.3e-11	-0.1324	0.8947	0.988303
ENSG00000173517	ENSG00000173517.PEAK1	PEAK1	15	77400471	77712486	0.0814	rs4886937	-2.1	rs7119	0.043005	5.91	360	360	bslmm	0.075	1.8e-09	-0.1207	0.90389	0.988303
ENSG00000189067	ENSG00000189067.LITAF	LITAF	16	11641853	11730237	0.1059	rs429744	-3.11	rs872712	0.004667	3.43	482	482	bslmm	0.015	0.018	-0.1112	0.911	0.988303
ENSG00000070366	ENSG00000070366.SMG6	SMG6	17	1963133	2207065	0.0517	rs4239070	-2.53	rs8081273	0.07993	6.03	489	1	top1	0.08	1.1e-09	-0.10954	0.913	0.988303
ENSG00000091622	ENSG00000091622.PITPNM3	PITPNM3	17	6354584	6459814	0.0558	rs3809835	-2.78	rs6502960	0.01862	-4.48	567	567	bslmm	0.024	0.00051	0.11022	0.912	0.988303
ENSG00000109016	ENSG00000109016.DHRS7B	DHRS7B	17	21026677	21096578	0.13	rs7502919	2.2	rs3744226	0.10716	7.67	193	7	enet	0.11	2.8e-13	0.12372	0.902	0.988303
ENSG00000161513	ENSG00000161513.FDXR	FDXR	17	72858619	72869156	0.3941	rs11650024	-2.71	rs690514	0.52721	-15.49	367	1	top1	0.53	1.4e-75	-0.12685	0.899	0.988303
ENSG00000224877	ENSG00000224877.C17orf89	C17orf89	17	79213039	79215081	0.0951	rs4969385	-3.52	rs883884	0.0202	-4.33	383	1	top1	0.02	0.0058	-0.11335	0.91	0.988303
ENSG00000075336	ENSG00000075336.TIMM21	TIMM21	18	71815746	71826197	0.3301	rs7238418	2.76	rs12956301	0.302797	11.81	580	580	bslmm	0.31	6.4e-39	-0.126	0.8999	0.988303
ENSG00000131069	ENSG00000131069.ACSS2	ACSS2	20	33459949	33515769	0.0271	rs6059908	-2.66	rs7274854	0.0244	-4.6	352	352	blup	0.026	0.0003	0.12348	0.901727	0.988303
ENSG00000182621	ENSG00000182621.PLCB1	PLCB1	20	8112824	8949003	0.193	rs11697830	2.99	rs4496390	0.0371	-5.66	948	948	bslmm	0.11	1.5e-13	-0.11291	0.910099	0.988303
ENSG00000203896	ENSG00000203896.LIME1	LIME1	20	62366815	62370456	0.129	rs2252258	-2.99	rs2257885	0.048	-5.17	380	27	enet	0.063	1.5e-06	0.12531	0.900278	0.988303
ENSG00000205726	ENSG00000205726.ITSN1	ITSN1	21	35014706	35272165	0.0973	rs4302292	2.78	rs2834287	-0.00221	3.28	509	509	bslmm	0.017	0.0033	-0.116691	0.907105	0.988303
ENSG00000015475	ENSG00000015475.BID	BID	22	18216906	18257536	0.087	rs873387	-3.05	rs181390	0.05384	-5.59	468	1	top1	0.054	4.9e-07	-0.1079	0.91404	0.988303
ENSG00000184117	ENSG00000184117.NIPSNAP1	NIPSNAP1	22	29950797	29977326	0.1577	rs713728	2.67	rs6361	0.18332	-9.18	360	18	enet	0.22	5.8e-27	0.1309	0.89589	0.988303
ENSG00000121940	ENSG00000121940.CLCC1	CLCC1	1	109472130	109506111	0.1073	rs655246	-2.54	rs1277207	0.051309	6.08	347	347	bslmm	0.059	1.1e-07	-0.10511	0.916	0.988989
ENSG00000124275	ENSG00000124275.MTRR	MTRR	5	7851299	7906138	0.1991	rs13175846	2.65	rs162037	0.156205	7.45	563	563	bslmm	0.17	3.9e-16	-0.10588	0.91568	0.988989
ENSG00000099219	ENSG00000099219.ERMP1	ERMP1	9	5765076	5833117	0.0596	rs7848509	-2.41	rs4742119	-0.002203	3.64	440	440	bslmm	0.02	0.0016	-0.1045	0.91675	0.988989
ENSG00000175287	ENSG00000175287.PHYHD1	PHYHD1	9	131683174	131704320	0.4043	rs7032809	-3	rs2273866	0.511157	-15.29	277	4	lasso	0.51	1e-72	0.1043	0.916905	0.988989
ENSG00000197535	ENSG00000197535.MYO5A	MYO5A	15	52599480	52821247	0.2743	rs12437968	-2.22	rs1045700	0.068877	-7.22	433	433	bslmm	0.15	1.4e-17	-0.1037	0.91744	0.988989
ENSG00000103034	ENSG00000103034.NDRG4	NDRG4	16	58496750	58547532	0.1094	rs16959812	2.38	rs42945	0.064537	-5.63	429	429	bslmm	0.066	1.7e-08	0.1058	0.916	0.988989
ENSG00000132821	ENSG00000132821.VSTM2L	VSTM2L	20	36531499	36573752	0.1146	rs4810634	-3.52	rs4431008	0.0145	-4.1	431	431	bslmm	0.035	0.0001	-0.1036	0.917486	0.988989
ENSG00000116981	ENSG00000116981.NT5C1A	NT5C1A	1	40124793	40137710	0.3512	rs2484751	3.06	rs9662128	0.193482	9.43	307	32	enet	0.23	5e-27	0.1011	0.919	0.989007
ENSG00000160752	ENSG00000160752.FDPS	FDPS	1	155278539	155290457	0.172	rs12743272	4.89	rs2297480	0.322573	-12.2	226	1	top1	0.32	2.9e-40	0.10299	0.918	0.989007
ENSG00000040731	ENSG00000040731.CDH10	CDH10	5	24487209	24645087	0.0965	rs1346511	2.28	rs10462251	0.00631	-4.26	346	346	bslmm	0.039	1.3e-05	0.10155	0.91911	0.989007
ENSG00000136274	ENSG00000136274.NACAD	NACAD	7	45120037	45128513	0.0542	rs1404913	-3	rs1476618	0.0415	5	375	1	top1	0.042	8e-06	-0.1017	0.919	0.989007
ENSG00000135931	ENSG00000135931.ARMC9	ARMC9	2	232063260	232239548	0.1261	rs1561325	-2.65	rs1472959	0.001601	-3.88	403	403	blup	0.02	0.0015	0.10013	0.92	0.9891
ENSG00000160972	ENSG00000160972.PPP1R16A	PPP1R16A	8	145703352	145727504	0.0702	rs2979111	2.12	rs750472	0.107875	-7.32	169	3	lasso	0.11	1.1e-12	0.10076	0.919743	0.9891
ENSG00000214113	ENSG00000214113.LYRM4	LYRM4	6	5102827	5261172	0.401	rs6927577	3.89	rs2224391	0.442306	-14.3	658	13	enet	0.49	1.1e-67	0.0999	0.920453	0.989156
ENSG00000198492	ENSG00000198492.YTHDF2	YTHDF2	1	29063133	29096287	0.045	rs1042114	-2.45	rs12402749	-0.001274	-3.84	279	279	bslmm	0.024	0.00065	-0.09923	0.921	0.989312
ENSG00000182901	ENSG00000182901.RGS7	RGS7	1	240931554	241520530	0.0924	rs2066380	-3.39	rs6689169	-0.001695	3.57	931	931	bslmm	0.015	0.0054	0.09692	0.923	0.989688
ENSG00000114956	ENSG00000114956.DGUOK	DGUOK	2	74153953	74186088	0.42	rs7561242	3.19	rs4384817	0.009288	-4.72	322	64	enet	0.17	2.1e-20	-0.0964	0.923	0.989688
ENSG00000112977	ENSG00000112977.DAP	DAP	5	10679342	10761384	0.107	rs26039	-2.636	rs267925	0.046011	4.94	601	1	top1	0.046	2.4e-06	-0.09736	0.92244	0.989688
ENSG00000170458	ENSG00000170458.CD14	CD14	5	140011313	140013286	0.0478	rs12521934	-3.797	rs2436396	0.00533	-4.12	321	18	enet	0.042	7.9e-06	-0.0962	0.92336	0.989688
ENSG00000172239	ENSG00000172239.PAIP1	PAIP1	5	43526369	43557860	0.0389	rs7704166	2.627	rs6451718	0.014205	3.69	171	171	bslmm	0.019	0.0021	-0.09702	0.92271	0.989688
ENSG00000114491	ENSG00000114491.UMPS	UMPS	3	124449213	124464040	0.4147	rs1373609	-2.81	rs6768588	0.462814	14.59	571	12	lasso	0.51	4.3e-72	0.08703	0.93065	0.990974
ENSG00000156219	ENSG00000156219.ART3	ART3	4	76932337	77033955	0.2529	rs6851219	5.96	rs9995300	0.172802	9.02	510	16	enet	0.22	6.5e-25	-0.0896	0.929	0.990974
ENSG00000164171	ENSG00000164171.ITGA2	ITGA2	5	52285156	52390609	0.3303	rs16880636	-2.787	rs2303124	0.050045	6.07	547	547	blup	0.16	6e-19	0.08909	0.92901	0.990974
ENSG00000174705	ENSG00000174705.SH3PXD2B	SH3PXD2B	5	171752185	171881527	0.231	rs3776754	3.185	rs2731688	0.117121	7.96	542	5	lasso	0.13	1e-15	0.09208	0.92663	0.990974
ENSG00000124507	ENSG00000124507.PACSIN1	PACSIN1	6	34433916	34503006	0.1675	rs13207848	-3.62	rs3798548	0.049382	-5.29	298	298	bslmm	0.06	7e-08	0.0891	0.928968	0.990974
ENSG00000122778	ENSG00000122778.KIAA1549	KIAA1549	7	138516126	138666064	0.1731	rs4732365	-3.56	rs2774962	0.156	8.49	410	4	lasso	0.17	2.1e-20	-0.0897	0.929	0.990974
ENSG00000177098	ENSG00000177098.SCN4B	SCN4B	11	118004092	118023603	0.1348	rs4938500	2.56	rs868344	0.11735	-8	522	7	lasso	0.13	2e-15	-0.0924	0.92635	0.990974
ENSG00000196565	ENSG00000196565.HBG2	HBG2	11	5274420	5667019	0.2274	rs7118113	-2.82	rs11036474	0.11206	6.58	1056	1	top1	0.11	2.5e-09	0.0937	0.92536	0.990974
ENSG00000133641	ENSG00000133641.C12orf29	C12orf29	12	88427623	88443937	0.0631	rs2698746	2.18	rs12831250	0.016957	4.7	216	216	blup	0.042	0.00017	-0.08676	0.93086	0.990974
ENSG00000100445	ENSG00000100445.SDR39U1	SDR39U1	14	24908972	24912111	0.5019	rs749373	3.22	rs3809	0.09513	-6.69	478	478	blup	0.22	2.9e-26	-0.08655	0.931	0.990974
ENSG00000092445	ENSG00000092445.TYRO3	TYRO3	15	41849873	41871536	0.0611	rs1712427	-2.59	rs12902047	0.012934	-4.76	366	366	blup	0.035	3.8e-05	0.0922	0.92655	0.990974
ENSG00000137806	ENSG00000137806.NDUFAF1	NDUFAF1	15	41679551	41694717	0.5118	rs2278964	-2.45	rs2730056	0.206124	-10.02	287	47	enet	0.27	9.2e-33	0.0867	0.93091	0.990974
ENSG00000066654	ENSG00000066654.THUMPD1	THUMPD1	16	20744986	20753406	0.0461	rs12598706	2.49	rs9927006	0.047405	-5.16	343	1	top1	0.047	1.7e-06	0.0898	0.928	0.990974
ENSG00000121057	ENSG00000121057.AKAP1	AKAP1	17	55162453	55198710	0.0797	rs8071182	-2.43	rs2332846	0.05095	5.01	468	1	top1	0.051	7.2e-07	-0.09051	0.928	0.990974
ENSG00000133026	ENSG00000133026.MYH10	MYH10	17	8377523	8534079	0.1469	rs937479	-2.96	rs960206	0.03334	-5.56	471	471	blup	0.081	4.2e-10	0.08772	0.93	0.990974
ENSG00000154229	ENSG00000154229.PRKCA	PRKCA	17	64298754	64806861	0.2755	rs10468566	-3.71	rs9895770	0.15103	8.59	636	27	enet	0.19	8.1e-23	0.08953	0.929	0.990974
ENSG00000131435	ENSG00000131435.PDLIM4	PDLIM4	5	131593364	131609147	0.3894	rs4705943	-2.75	rs3900945	0.350001	12.8	374	5	lasso	0.35	1.4e-44	-0.084	0.93306	0.992737
ENSG00000134709	ENSG00000134709.HOOK1	HOOK1	1	60280458	60342050	0.0811	rs17557713	-3.22	rs969672	0.064403	5.76	373	3	lasso	0.065	2.3e-08	0.08267	0.934	0.992811
ENSG00000136068	ENSG00000136068.FLNB	FLNB	3	57994127	58157982	0.0724	rs11714152	-3.66	rs1718459	0.013395	-4.47	490	490	blup	0.025	0.00041	-0.08235	0.93437	0.992811
ENSG00000124608	ENSG00000124608.AARS2	AARS2	6	44267391	44281063	0.51	rs694927	-3.22	rs9688508	0.160248	-8.73	489	489	bslmm	0.46	1.9e-63	-0.0806	0.935751	0.992811
ENSG00000135333	ENSG00000135333.EPHA7	EPHA7	6	93949738	94129265	0.0965	rs6901416	3	rs16871523	0.021006	4.06	466	466	bslmm	0.075	4.7e-09	-0.0804	0.935887	0.992811
ENSG00000219607	ENSG00000219607.PPP1R3G	PPP1R3G	6	5085720	5087455	0.0866	rs6927577	3.89	rs393332	0.027688	-4.38	571	25	enet	0.071	4.5e-08	-0.0799	0.936355	0.992811
ENSG00000128512	ENSG00000128512.DOCK4	DOCK4	7	111366166	111846466	0.1179	rs6956114	-2.3	rs2074117	0.00718	-4.59	483	483	blup	0.069	7.9e-09	-0.0816	0.935	0.992811
ENSG00000135249	ENSG00000135249.RINT1	RINT1	7	105172532	105208124	0.125	rs4730074	-3.67	rs6944787	0.109	-7.36	446	1	top1	0.11	5.9e-13	-0.0799	0.936	0.992811
ENSG00000111540	ENSG00000111540.RAB5B	RAB5B	12	56367697	56388490	0.0822	rs12824144	-3.26	rs11171710	0.035219	4.54	250	1	top1	0.035	3.5e-05	-0.08045	0.93588	0.992811
ENSG00000054118	ENSG00000054118.THRAP3	THRAP3	1	36690017	36770958	0.0998	rs11264194	-2.32	rs924564	0.07944	6.43	295	1	top1	0.079	6.1e-10	-0.07473	0.94	0.993845
ENSG00000085491	ENSG00000085491.SLC25A24	SLC25A24	1	108676658	108743471	0.5232	rs17020234	2.25	rs533233	0.529509	-15.52	367	12	lasso	0.59	4.7e-90	0.06904	0.945	0.993845
ENSG00000230124	ENSG00000230124.RP5-1180C10.2	ACBD6	1	180238788	180245359	0.0352	rs10913949	-2.69	rs6657364	-0.001906	3.3	371	371	blup	0.0033	0.12	0.06949	0.945	0.993845
ENSG00000197713	ENSG00000197713.RPE	RPE	2	210867289	210886300	0.3258	rs10932328	-2.03	rs7570090	0.251114	-10.76	243	10	lasso	0.26	1.4e-31	-0.07092	0.943	0.993845
ENSG00000240344	ENSG00000240344.PPIL3	PPIL3	2	201735630	201754026	0.5076	rs9917376	2.41	rs11892119	0.578534	-16.3	405	405	bslmm	0.65	2.6e-105	-0.07384	0.941	0.993845
ENSG00000114302	ENSG00000114302.PRKAR2A	PRKAR2A	3	48782030	48885279	0.0548	rs34759087	2.78	rs14018	0.001759	4.74	261	261	blup	0.031	9.1e-05	0.07806	0.93778	0.993845
ENSG00000109320	ENSG00000109320.NFKB1	NFKB1	4	103422486	103538459	0.044	rs2850394	-3.52	rs2198199	0.013705	4.37	369	369	blup	0.014	0.0066	-0.0717	0.943	0.993845
ENSG00000151552	ENSG00000151552.QDPR	QDPR	4	17461884	17513857	0.2635	rs7668933	-4.08	rs4698603	0.071649	-6.76	411	411	blup	0.15	1.6e-17	-0.0689	0.945	0.993845
ENSG00000055147	ENSG00000055147.FAM114A2	FAM114A2	5	153369688	153418496	0.168	rs509555	2.472	rs378267	0.244505	-10.7	563	563	bslmm	0.25	3e-30	-0.07756	0.93818	0.993845
ENSG00000070061	ENSG00000070061.IKBKAP	IKBKAP	9	111629797	111696396	0.1784	rs1886103	3.5	rs646234	0.042704	-6.64	603	603	bslmm	0.12	9.6e-15	-0.0767	0.938842	0.993845
ENSG00000119471	ENSG00000119471.HSDL2	HSDL2	9	115142217	115234690	0.2172	rs7849584	-2.53	rs7852741	0.15141	8.33	490	4	lasso	0.16	2e-18	-0.0758	0.939588	0.993845
ENSG00000181915	ENSG00000181915.ADO	ADO	10	64564516	64568238	0.2326	rs9804184	2.88	rs1848797	0.352	-12.7	409	9	lasso	0.35	8e-45	-0.0714	0.943084	0.993845
ENSG00000110315	ENSG00000110315.RNF141	RNF141	11	10533225	10562777	0.3068	rs4910149	-4.51	rs11042865	0.25229	11.56	473	62	enet	0.32	3.3e-39	0.0724	0.94229	0.993845
ENSG00000149582	ENSG00000149582.TMEM25	TMEM25	11	118401756	118417995	0.1017	rs555639	2.56	rs9332809	0.01366	-4.41	416	27	enet	0.056	5.7e-07	-0.0731	0.94171	0.993845
ENSG00000171840	ENSG00000171840.NINJ2	NINJ2	12	673462	772945	0.1239	rs11064524	3.28	rs7136756	0.051516	5.74	430	20	enet	0.089	9.1e-11	0.07005	0.94415	0.993845
ENSG00000103966	ENSG00000103966.EHD4	EHD4	15	42190950	42264776	0.1513	rs12440118	3.1	rs17739167	0.087505	-6.46	395	395	bslmm	0.09	4.1e-11	0.071	0.9434	0.993845
ENSG00000137766	ENSG00000137766.UNC13C	UNC13C	15	54305101	54920806	0.1185	rs4776231	3.59	rs11856192	0.052353	-5.38	796	1	top1	0.052	5.1e-07	0.0726	0.94212	0.993845
ENSG00000159593	ENSG00000159593.NAE1	NAE1	16	66836778	66907159	0.0416	rs10431922	-1.66	rs3026082	0.030303	4.87	202	1	top1	0.03	0.00012	-0.0758	0.94	0.993845
ENSG00000108599	ENSG00000108599.AKAP10	AKAP10	17	19807615	19881656	0.0916	rs16960454	-2.79	rs1638526	0.06186	5.81	234	234	bslmm	0.067	1.4e-08	-0.07101	0.943	0.993845
ENSG00000073578	ENSG00000073578.SDHA	SDHA	5	218356	256815	0.0992	rs2672753	-2.573	rs10055993	0.134749	-8.08	265	1	top1	0.13	4.1e-16	0.06833	0.94552	0.993967
ENSG00000134201	ENSG00000134201.GSTM5	GSTM5	1	110254864	110318050	0.4748	rs655246	-2.54	rs3754446	0.271349	-11.15	410	35	enet	0.33	4.1e-41	0.06734	0.946	0.994047
ENSG00000116874	ENSG00000116874.WARS2	WARS2	1	119573839	119683294	0.4112	rs10923726	-2.22	rs1341580	0.051251	-5.58	401	401	bslmm	0.21	8.1e-25	0.06609	0.947	0.994673
ENSG00000135766	ENSG00000135766.EGLN1	EGLN1	1	231499497	231560790	0.0549	rs9431613	3.04	rs2749717	0.060968	-5.43	449	1	top1	0.061	6.9e-08	-0.06354	0.949	0.994684
ENSG00000247596	ENSG00000247596.TWF2	TWF2	3	52262626	52273276	0.1509	rs4234645	2.83	rs11717574	0.008177	-4.08	277	277	bslmm	0.069	8.7e-09	-0.06139	0.95105	0.994684
ENSG00000133574	ENSG00000133574.GIMAP4	GIMAP4	7	150264365	150271041	0.24	rs10807988	-3.42	rs3735080	0.234	11.02	420	420	bslmm	0.36	6e-46	0.0658	0.948	0.994684
ENSG00000164933	ENSG00000164933.SLC25A32	SLC25A32	8	104410863	104427417	0.1649	rs2249256	2.57	rs17803441	0.113398	-7.35	400	1	top1	0.11	3.7e-13	-0.06287	0.949872	0.994684
ENSG00000122729	ENSG00000122729.ACO1	ACO1	9	32384618	32454767	0.2082	rs16917898	-2.19	rs7045087	0.137117	7.94	472	5	lasso	0.15	4.6e-18	0.0621	0.950451	0.994684
ENSG00000156515	ENSG00000156515.HK1	HK1	10	71029740	71161638	0.1541	rs7908201	-2.72	rs4746849	0.0727	6.07	655	6	lasso	0.081	4.3e-10	-0.0628	0.94995	0.994684
ENSG00000134569	ENSG00000134569.LRP4	LRP4	11	46878419	46940193	0.0858	rs17197116	2.2	rs4752816	0.10554	7.53	274	12	lasso	0.11	6.3e-13	-0.0634	0.94944	0.994684
ENSG00000165410	ENSG00000165410.CFL2	CFL2	14	35179593	35184029	0.0697	rs1712355	-3.29	rs6571682	0.08203	6.41	384	1	top1	0.082	3.2e-10	0.06389	0.949	0.994684
ENSG00000185043	ENSG00000185043.CIB1	CIB1	15	90773207	90777279	0.0627	rs28625357	2.77	rs3751656	-0.001167	3.15	376	376	blup	0.012	0.014	0.0644	0.94868	0.994684
ENSG00000167720	ENSG00000167720.SRR	SRR	17	2206677	2228554	0.2107	rs4239070	-2.53	rs12450028	0.34537	-12.59	396	2	lasso	0.35	1e-43	-0.06157	0.951	0.994684
ENSG00000135968	ENSG00000135968.GCC2	GCC2	2	109065017	109125871	0.0722	rs1718024	2.94	rs2718740	0.062439	-5.58	345	1	top1	0.062	4.2e-08	-0.0596	0.952	0.994803
ENSG00000123106	ENSG00000123106.CCDC91	CCDC91	12	28286182	28732883	0.4539	rs11049125	2.99	rs10843139	0.194589	9.43	617	617	bslmm	0.32	3.6e-39	-0.05923	0.95277	0.994803
ENSG00000166598	ENSG00000166598.HSP90B1	HSP90B1	12	104323885	104347423	0.2348	rs12821299	-2.85	rs9669708	0.10151	7.07	585	37	enet	0.17	1.8e-20	-0.05995	0.95219	0.994803
ENSG00000185418	ENSG00000185418.TARSL2	TARSL2	15	102193801	102264807	0.179	rs1542807	-2.64	rs1908160	0.190598	9.57	417	1	top1	0.19	1e-22	0.0592	0.95278	0.994803
ENSG00000135537	ENSG00000135537.LACE1	LACE1	6	108616098	108847999	0.0579	rs10872028	-2.95	rs655351	0.004737	-4	370	370	blup	0.019	0.0018	0.0578	0.953939	0.995169
ENSG00000139505	ENSG00000139505.MTMR6	MTMR6	13	25802307	25862147	0.0742	rs7335910	-3.15	rs9511748	0.0441	4.81	442	1	top1	0.044	3.9e-06	-0.0581	0.9536	0.995169
ENSG00000109452	ENSG00000109452.INPP4B	INPP4B	4	142944313	143768585	0.071	rs13104269	-3.39	rs2165819	0.007317	-4.28	557	557	blup	0.039	1.6e-05	0.0568	0.955	0.995853
ENSG00000137944	ENSG00000137944.CCBL2	KYAT3	1	89401456	89458636	0.5754	rs10801741	-1.75	rs7532151	0.643883	-17.14	279	23	enet	0.65	1.6e-104	0.05547	0.956	0.996474
ENSG00000078618	ENSG00000078618.NRD1	NRDC	1	52254863	52344477	0.1366	rs11205836	2.4	rs1538881	0.050736	5.31	160	160	bslmm	0.064	3.1e-08	0.04756	0.962	0.996531
ENSG00000088280	ENSG00000088280.ASAP3	ASAP3	1	23755056	23811061	0.121	rs638722	-3.61	rs1555024	0.104277	-6.96	288	1	top1	0.1	3.3e-12	-0.03685	0.971	0.996531
ENSG00000131778	ENSG00000131778.CHD1L	CHD1L	1	146714291	146767443	0.113	rs627219	3.05	rs11239968	0.031407	-4.38	365	365	bslmm	0.078	6e-06	-0.04956	0.96	0.996531
ENSG00000134369	ENSG00000134369.NAV1	NAV1	1	201592411	201796102	0.1189	rs4363479	-2.77	rs504988	0.102333	6.93	652	1	top1	0.1	1.9e-12	0.03754	0.97	0.996531
ENSG00000137992	ENSG00000137992.DBT	DBT	1	100652475	100715390	0.1406	rs3119187	-3.47	rs2784177	0.134121	-8.22	382	382	blup	0.14	3.1e-16	0.02895	0.977	0.996531
ENSG00000143149	ENSG00000143149.ALDH9A1	ALDH9A1	1	165631453	165668100	0.3143	rs10753668	2.44	rs12408101	0.178038	-9.34	557	31	enet	0.21	3.1e-25	0.04012	0.968	0.996531
ENSG00000143436	ENSG00000143436.MRPL9	MRPL9	1	151732119	151736040	0.1664	rs16828436	-2.59	rs8480	0.184734	-9.3	304	1	top1	0.18	8.7e-22	-0.04161	0.967	0.996531
ENSG00000071967	ENSG00000071967.CYBRD1	CYBRD1	2	172378757	172414643	0.4827	rs7606918	2.44	rs10455	0.408688	13.77	338	14	enet	0.45	2.3e-60	0.04794	0.962	0.996531
ENSG00000115365	ENSG00000115365.LANCL1	LANCL1	2	211295973	211342376	0.0918	rs2719968	-2.11	rs3755182	0.097184	6.74	337	1	top1	0.097	6.9e-12	-0.03011	0.976	0.996531
ENSG00000115457	ENSG00000115457.IGFBP2	IGFBP2	2	217497551	217529159	0.1118	rs41509447	3.11	rs284574	0.02879	5.36	444	444	bslmm	0.05	1.4e-06	-0.02598	0.979	0.996531
ENSG00000118960	ENSG00000118960.HS1BP3	HS1BP3	2	20760208	20850849	0.0606	rs342092	2.9	rs6723273	0.051463	5.23	494	1	top1	0.051	7.5e-07	-0.04555	0.964	0.996531
ENSG00000122085	ENSG00000122085.MTERFD2	MTERF4	2	242011584	242041747	0.2597	rs4675847	2.98	rs2108485	0.236216	-9.44	443	2	lasso	0.24	6.6e-23	-0.02949	0.976	0.996531
ENSG00000151694	ENSG00000151694.ADAM17	ADAM17	2	9628615	9695921	0.0458	rs16867104	-2.6	rs4233868	0.001259	4.15	472	8	enet	0.037	5.8e-05	0.04489	0.964	0.996531
ENSG00000058866	ENSG00000058866.DGKG	DGKG	3	185823457	186080026	0.1126	rs4686799	3.56	rs2193587	0.018353	-4.56	540	28	enet	0.047	2.1e-06	0.03224	0.97428	0.996531
ENSG00000072756	ENSG00000072756.TRNT1	TRNT1	3	3168600	3192563	0.1877	rs1508736	3.14	rs3804783	0.176656	9.16	755	755	bslmm	0.18	1.4e-21	0.03118	0.97512	0.996531
ENSG00000114480	ENSG00000114480.GBE1	GBE1	3	81538850	81811312	0.0642	rs2250739	2.82	rs6798822	0.005073	3.88	334	334	bslmm	0.0098	0.02	0.04549	0.96371	0.996531
ENSG00000151276	ENSG00000151276.MAGI1	MAGI1	3	65339200	66024509	0.0799	rs28433140	3.34	rs9875914	0.001935	-4.03	774	774	blup	0.016	0.0042	-0.04148	0.96691	0.996531
ENSG00000154174	ENSG00000154174.TOMM70A	TOMM70	3	100082275	100120242	0.1215	rs9842968	-2.09	rs3772693	0.045812	5.13	358	1	top1	0.046	2.6e-06	-0.04167	0.96677	0.996531
ENSG00000177646	ENSG00000177646.ACAD9	ACAD9	3	128598439	128634910	0.1334	rs2713604	-3.3	rs6771574	0.029637	-5.21	290	25	enet	0.09	4e-11	-0.0369	0.97056	0.996531
ENSG00000112936	ENSG00000112936.C7	C7	5	40909354	40983041	0.0723	rs896117	2.655	rs1876143	0.006154	-3.89	454	454	bslmm	0.0086	0.028	-0.05189	0.95862	0.996531
ENSG00000113361	ENSG00000113361.CDH6	CDH6	5	31193857	31329253	0.1791	rs17414142	3.37	rs7705406	0.053863	-6.32	629	7	lasso	0.1	7.9e-12	0.05236	0.95824	0.996531
ENSG00000164366	ENSG00000164366.CCDC127	CCDC127	5	196986	218330	0.4064	rs2672753	-2.573	rs9763161	0.31854	12.09	265	265	bslmm	0.44	8.1e-60	0.02525	0.97986	0.996531
ENSG00000135525	ENSG00000135525.MAP7	MAP7	6	136663875	136871957	0.1133	rs1775311	-2.37	rs2327672	0.007819	-4	318	318	blup	0.052	1.1e-06	-0.0397	0.968327	0.996531
ENSG00000135597	ENSG00000135597.REPS1	REPS1	6	139224630	139309398	0.0891	rs4243459	2.97	rs11967021	0.094782	-6.92	432	4	lasso	0.098	5.4e-12	0.0338	0.973051	0.996531
ENSG00000122547	ENSG00000122547.EEPD1	EEPD1	7	36192758	36341152	0.1175	rs13223177	-2.38	rs17264903	0.00678	-4.42	571	29	enet	0.043	1.1e-05	0.03	0.976	0.996531
ENSG00000147592	ENSG00000147592.LACTB2	LACTB2	8	71547553	71581409	0.1401	rs3812429	-2.2	rs1477945	0.207429	10.33	295	17	enet	0.24	1.7e-28	0.04366	0.965174	0.996531
ENSG00000167702	ENSG00000167702.KIFC2	KIFC2	8	145691426	145699585	0.0527	rs2979111	2.12	rs2721149	-0.000601	-3.26	155	155	bslmm	0.0064	0.051	-0.02749	0.97807	0.996531
ENSG00000172164	ENSG00000172164.SNTB1	SNTB1	8	121547985	121825513	0.0939	rs13265370	-2.18	rs4871099	0.091393	-6.62	490	1	top1	0.091	3e-11	-0.0319	0.974552	0.996531
ENSG00000119125	ENSG00000119125.GDA	GDA	9	74729511	74872109	0.1882	rs7026304	-3.45	rs7030035	0.104954	-7.01	418	418	bslmm	0.12	1.2e-14	0.0264	0.978924	0.996531
ENSG00000148362	ENSG00000148362.C9orf142	C9orf142	9	139886870	139888436	0.0455	rs13296446	-3.35	rs10781528	0.013725	4.31	274	14	enet	0.02	0.0016	0.0515	0.958932	0.996531
ENSG00000185963	ENSG00000185963.BICD2	BICD2	9	95473645	95527094	0.0578	rs2398829	3.51	rs1980705	0.052155	5.1	381	1	top1	0.052	5.4e-07	-0.0353	0.971871	0.996531
ENSG00000107679	ENSG00000107679.PLEKHA1	PLEKHA1	10	124134212	124191867	0.053	rs7100333	3.09	rs10510110	0.0551	-5.16	550	1	top1	0.055	2.6e-07	0.0377	0.969912	0.996531
ENSG00000156502	ENSG00000156502.SUPV3L1	SUPV3L1	10	70939988	70968855	0.0737	rs7908201	-2.72	rs2174670	-0.000482	4.23	485	485	bslmm	0.024	0.00055	-0.04	0.968087	0.996531
ENSG00000072952	ENSG00000072952.MRVI1	MRVI1	11	10594638	10715535	0.2997	rs4910149	-4.51	rs16908224	0.21605	-10.51	576	6	lasso	0.3	9.8e-38	-0.0246	0.98034	0.996531
ENSG00000110025	ENSG00000110025.SNX15	SNX15	11	64794880	64808044	0.2423	rs1939120	2.92	rs6591869	0.17101	-9.1	278	14	lasso	0.19	6.1e-22	0.033	0.97368	0.996531
ENSG00000149256	ENSG00000149256.TENM4	TENM4	11	78363876	79151992	0.1904	rs1981405	-3.72	rs7129961	-0.00134	4.08	854	40	enet	0.081	4.1e-10	0.0399	0.96814	0.996531
ENSG00000154127	ENSG00000154127.UBASH3B	UBASH3B	11	122526383	122685181	0.1708	rs12273567	-3.02	rs12790613	0.11923	-7.45	515	515	bslmm	0.13	5.9e-15	0.0394	0.96858	0.996531
ENSG00000187479	ENSG00000187479.C11orf96	C11orf96	11	43946892	43965888	0.1881	rs12288455	-2.58	rs12794341	0.16873	7.6	470	5	lasso	0.18	5e-16	0.0366	0.97081	0.996531
ENSG00000110801	ENSG00000110801.PSMD9	PSMD9	12	122326637	122356203	0.3002	rs28637676	-2.71	rs2272135	0.255018	-11.17	284	284	bslmm	0.29	1.5e-35	0.02817	0.97753	0.996531
ENSG00000120645	ENSG00000120645.IQSEC3	IQSEC3	12	175931	287626	0.0694	rs11063252	-2.94	rs510714	0.034954	-5.01	278	4	lasso	0.059	1.1e-07	-0.02805	0.97762	0.996531
ENSG00000133121	ENSG00000133121.STARD13	STARD13	13	33677272	33924767	0.0654	rs211233	-3.41	rs9526838	-0.00282	3.44	540	540	bslmm	0.021	0.0036	-0.0477	0.962	0.996531
ENSG00000196199	ENSG00000196199.MPHOSPH8	MPHOSPH8	13	20207788	20247599	0.1181	rs1023229	-2.16	rs9507612	0.00756	-3.75	270	270	bslmm	0.021	0.015	0.0248	0.9802	0.996531
ENSG00000063761	ENSG00000063761.ADCK1	ADCK1	14	78266426	78401355	0.3498	rs8010861	2.09	rs734654	0.30476	-11.93	651	6	lasso	0.37	1.5e-46	-0.04994	0.96	0.996531
ENSG00000087299	ENSG00000087299.L2HGDH	L2HGDH	14	50704281	50779266	0.1299	rs6572630	-2.23	rs12894758	0.11506	-7.37	380	1	top1	0.12	7e-14	-0.05239	0.958	0.996531
ENSG00000092068	ENSG00000092068.SLC7A8	SLC7A8	14	23594504	23652883	0.3266	rs17212041	3.18	rs3783436	0.19532	-9.5	455	1	top1	0.2	2.7e-23	-0.04881	0.961	0.996531
ENSG00000100575	ENSG00000100575.TIMM9	TIMM9	14	58875212	58894332	0.1034	rs10137475	-2.31	rs10147224	0.11777	7.51	454	3	lasso	0.12	1.5e-14	0.03398	0.973	0.996531
ENSG00000100714	ENSG00000100714.MTHFD1	MTHFD1	14	64854749	64926722	0.2439	rs7153036	2.89	rs1076991	0.1165	-7.95	452	452	bslmm	0.16	3.5e-19	-0.0255	0.98	0.996531
ENSG00000128951	ENSG00000128951.DUT	DUT	15	48623208	48635570	0.0799	rs784415	-2.75	rs919129	0.046575	-5.42	278	1	top1	0.047	2.1e-06	0.0537	0.95718	0.996531
ENSG00000140386	ENSG00000140386.SCAPER	SCAPER	15	76640526	77197785	0.0559	rs7402884	1.6	rs3812908	0.036831	4.97	372	1	top1	0.037	4e-05	0.0432	0.96552	0.996531
ENSG00000103485	ENSG00000103485.QPRT	QPRT	16	29674600	29710020	0.6124	rs7190185	-3.51	rs12596308	0.319753	13.34	185	8	lasso	0.52	1.1e-74	-0.0249	0.98	0.996531
ENSG00000103512	ENSG00000103512.NOMO1	NOMO1	16	14927538	14990017	0.2449	rs17200189	2.89	rs7185689	0.038253	-3.94	106	106	bslmm	0.084	9.2e-07	0.0471	0.962	0.996531
ENSG00000108561	ENSG00000108561.C1QBP	C1QBP	17	5336097	5352150	0.1783	rs1060431	2.84	rs17637364	0.02455	-5.55	467	30	enet	0.13	1.5e-15	-0.03083	0.975	0.996531
ENSG00000108963	ENSG00000108963.DPH1	DPH1	17	1933404	1946724	0.1187	rs4239070	-2.53	rs8065820	0.0852	-5.75	423	1	top1	0.085	7.6e-09	0.04341	0.965	0.996531
ENSG00000141480	ENSG00000141480.ARRB2	ARRB2	17	4613784	4624794	0.0907	rs8080212	2.88	rs4522461	0.03424	5.07	398	3	lasso	0.036	3.5e-05	0.0302	0.976	0.996531
ENSG00000182534	ENSG00000182534.MXRA7	MXRA7	17	74668633	74707098	0.1666	rs1005644	2.74	rs2286585	0.16992	-8.87	476	1	top1	0.17	3.1e-20	-0.03068	0.976	0.996531
ENSG00000105355	ENSG00000105355.PLIN3	PLIN3	19	4838353	4867780	0.4212	rs7253478	3.07	rs1055919	0.117	-8.93	400	6	lasso	0.28	2.2e-34	0.04537	0.96381	0.996531
ENSG00000088832	ENSG00000088832.FKBP1A	FKBP1A	20	1349622	1373806	0.1068	rs910619	-2.4	rs1294689	0.0843	-6.36	630	2	lasso	0.087	9.4e-11	0.04343	0.965362	0.996531
ENSG00000159079	ENSG00000159079.C21orf59	C21orf59	21	33964389	33985176	0.0889	rs2834028	2.4	rs7278639	0.02647	5.21	450	18	enet	0.078	2e-08	-0.030962	0.9753	0.996531
ENSG00000100288	ENSG00000100288.CHKB	CHKB	22	51017378	51039884	0.0935	rs134974	-3.47	rs131750	0.00129	4.14	268	268	blup	0.031	9e-05	0.0466	0.96281	0.996531
ENSG00000241878	ENSG00000241878.PISD	PISD	22	32014477	32058418	0.6545	rs8461	-3.05	rs131250	0.163	8.73	315	315	bslmm	0.41	2.1e-53	-0.0489	0.96101	0.996531
ENSG00000075234	ENSG00000075234.TTC38	TTC38	22	46663858	46689905	0.3815	rs7410618	-2.22	rs11703435	0.06943	-7.09	394	394	bslmm	0.3	3.4e-34	0.024	0.98084	0.996627
ENSG00000075151	ENSG00000075151.EIF4G3	EIF4G3	1	21132963	21503377	0.1052	rs829377	-2.72	rs12404954	0.013721	4.54	581	581	blup	0.054	3.6e-07	0.01963	0.984	0.997779
ENSG00000116661	ENSG00000116661.FBXO2	FBXO2	1	11708424	11715842	0.1216	rs1994798	-3.42	rs9614	0.097529	-6.94	412	1	top1	0.098	6.3e-12	0.02131	0.983	0.997779
ENSG00000171960	ENSG00000171960.PPIH	PPIH	1	43124096	43142429	0.1243	rs11210751	2.92	rs12036818	0.125175	-7.74	343	343	bslmm	0.14	2.9e-16	0.02045	0.984	0.997779
ENSG00000174136	ENSG00000174136.RGMB	RGMB	5	98104354	98134347	0.0667	rs17842412	-2.803	rs461409	0.008834	-3.86	329	4	lasso	0.012	0.019	0.02074	0.98345	0.997779
ENSG00000175309	ENSG00000175309.PHYKPL	PHYKPL	5	177635498	177659792	0.1224	rs1800197	2.843	rs17577590	0.060997	5.04	383	1	top1	0.061	4.3e-07	-0.02164	0.98273	0.997779
ENSG00000021355	ENSG00000021355.SERPINB1	SERPINB1	6	2832566	2842240	0.1243	rs9503226	2.31	rs1059630	0.008443	4.31	592	592	bslmm	0.052	5.9e-07	-0.0192	0.984695	0.997807
ENSG00000122694	ENSG00000122694.GLIPR2	GLIPR2	9	36136732	36163910	0.2225	rs1324462	-2.57	rs10758348	0.123497	8.29	385	7	lasso	0.15	1.6e-17	0.0175	0.986054	0.997807
ENSG00000214753	ENSG00000214753.HNRNPUL2	HNRNPUL2	11	62480102	62494821	0.0729	rs4489748	-2.74	rs7112576	0.01658	-4.68	283	283	bslmm	0.034	4.4e-05	-0.0177	0.9859	0.997807
ENSG00000111786	ENSG00000111786.SRSF9	SRSF9	12	120899471	120907596	0.2426	rs10849778	3.2	rs4767915	0.067394	-6.15	349	36	enet	0.13	3.5e-15	0.01838	0.98533	0.997807
ENSG00000168952	ENSG00000168952.STXBP6	STXBP6	14	25278862	25519503	0.3651	rs749373	3.22	rs4983037	0.11004	7.24	647	36	enet	0.24	9.9e-29	0.01814	0.986	0.997807
ENSG00000162869	ENSG00000162869.PPP1R21	PPP1R21	2	48667737	48742525	0.0958	rs4597581	2.77	rs35284764	0.007184	-4.6	452	452	blup	0.044	3.8e-06	0.01476	0.988	0.998135
ENSG00000004864	ENSG00000004864.SLC25A13	SLC25A13	7	95749532	95951459	0.0981	rs11982165	-2.65	rs1989825	0.132	7.88	453	22	enet	0.15	1.5e-17	-0.0168	0.987	0.998135
ENSG00000147799	ENSG00000147799.ARHGAP39	ARHGAP39	8	145754563	145911194	0.0393	rs2979111	2.12	rs873884	0.057025	5.29	192	1	top1	0.057	1.6e-07	0.01595	0.987272	0.998135
ENSG00000167114	ENSG00000167114.SLC27A4	SLC27A4	9	131102925	131123749	0.077	rs13283456	3.72	rs7048106	0.054036	5.59	228	1	top1	0.054	3.4e-07	0.0152	0.987911	0.998135
ENSG00000124588	ENSG00000124588.NQO2	NQO2	6	2988221	3019996	0.317	rs9405636	-2.35	rs3823096	0.167695	9.54	625	57	enet	0.27	1.1e-32	-0.0141	0.988777	0.998313
ENSG00000165868	ENSG00000165868.HSPA12A	HSPA12A	10	118430703	118502085	0.0958	rs1867991	-2.54	rs4752003	0.0602	6.05	413	1	top1	0.06	7.4e-08	-0.0133	0.989392	0.998313
ENSG00000126602	ENSG00000126602.TRAP1	TRAP1	16	3701640	3767598	0.4285	rs27234	2.48	rs3810816	0.209195	-10.75	375	375	bslmm	0.4	1.7e-52	0.0142	0.989	0.998313
ENSG00000103111	ENSG00000103111.MON1B	MON1B	16	77224732	77236302	0.1227	rs284007	3.25	rs889706	0.038535	-5.54	663	663	bslmm	0.11	3e-12	-0.013	0.99	0.998517
ENSG00000163902	ENSG00000163902.RPN1	RPN1	3	128338817	128399918	0.0653	rs2713604	-3.3	rs2811413	-0.00141	-3.76	303	303	bslmm	0.028	0.00022	0.0116	0.99074	0.998707
ENSG00000004766	ENSG00000004766.CCDC132	VPS50	7	92861653	92988338	0.0789	rs6465378	2.42	rs28662	0.0626	5.59	338	1	top1	0.063	4.1e-08	0.0111	0.991	0.998707
ENSG00000143156	ENSG00000143156.NME7	NME7	1	169101769	169337205	0.1454	rs10157266	-3.04	rs4656664	0.136866	-8.12	672	1	top1	0.14	3.9e-16	0.00736	0.994	0.999053
ENSG00000066248	ENSG00000066248.NGEF	NGEF	2	233743396	233877982	0.224	rs790022	2.72	rs709937	0.101916	7.31	465	7	lasso	0.15	2e-17	-0.00731	0.994	0.999053
ENSG00000157152	ENSG00000157152.SYN2	SYN2	3	12045876	12232900	0.1465	rs17661797	-4.42	rs11718932	0.061264	-6.17	527	527	bslmm	0.11	2.6e-11	0.00969	0.99227	0.999053
ENSG00000104763	ENSG00000104763.ASAH1	ASAH1	8	17913934	17942494	0.174	rs11787522	2.85	rs4377998	0.170063	-9.03	707	1	top1	0.17	4.4e-20	0.00729	0.994184	0.999053
ENSG00000100934	ENSG00000100934.SEC23A	SEC23A	14	39501123	39578850	0.1558	rs1885140	-2.75	rs2277458	0.11297	7.95	361	19	enet	0.12	2.3e-14	-0.00936	0.993	0.999053
ENSG00000124181	ENSG00000124181.PLCG1	PLCG1	20	39765600	39811629	0.264	rs6072412	-2.64	rs753381	0.108	8.31	361	361	bslmm	0.2	3.5e-24	-0.00788	0.99371	0.999053
ENSG00000159267	ENSG00000159267.HLCS	HLCS	21	38123189	38362536	0.2081	rs2835763	4.12	rs8131913	0.073	6.4	521	521	blup	0.12	4.6e-14	-0.009681	0.992276	0.999053
ENSG00000160710	ENSG00000160710.ADAR	ADAR	1	154554538	154600475	0.076	rs12743272	4.89	rs12125166	0.094234	6.71	411	1	top1	0.094	1.5e-11	-0.00688	0.995	0.999058
ENSG00000141295	ENSG00000141295.SCRN2	SCRN2	17	45915058	45918699	0.5445	rs7222593	2.46	rs2325752	0.17419	9.02	353	44	enet	0.29	2.5e-36	0.00565	0.995	0.999058
ENSG00000126261	ENSG00000126261.UBA2	UBA2	19	34919257	34960853	0.0976	rs8182470	2.75	rs6510419	0.0379	5.76	341	341	blup	0.055	2.9e-07	0.00558	0.99555	0.999203
ENSG00000153982	ENSG00000153982.GDPD1	GDPD1	17	57297828	57353328	0.1892	rs17580385	-3.25	rs9893593	0.19557	9.44	309	4	lasso	0.2	1.9e-23	-0.00497	0.996	0.999247
ENSG00000163754	ENSG00000163754.GYG1	GYG1	3	148709128	148745419	0.1606	rs6440601	3.56	rs7647629	0.071417	-6.1	512	1	top1	0.071	4.5e-09	0.00376	0.997	0.999406
ENSG00000133706	ENSG00000133706.LARS	LARS	5	145492601	145562223	0.0834	rs2962544	2.585	rs17796870	0.144183	-8.28	380	1	top1	0.14	3.3e-17	-0.00236	0.99812	0.999406
ENSG00000008394	ENSG00000008394.MGST1	MGST1	12	16500076	16762193	0.2749	rs12298405	3.24	rs10505793	0.120094	-7.75	428	428	bslmm	0.27	4.9e-33	-0.00202	0.99839	0.999406
ENSG00000078304	ENSG00000078304.PPP2R5C	PPP2R5C	14	102228135	102394326	0.3177	rs2720220	-2.68	rs3783370	0.2742	-11.16	354	3	lasso	0.28	5.1e-34	-0.00116	0.999	0.999406
ENSG00000196663	ENSG00000196663.TECPR2	TECPR2	14	102829300	102968818	0.1473	rs942016	-3.24	rs1190537	0.10069	7.29	310	4	lasso	0.1	1.8e-12	0.00187	0.999	0.999406
ENSG00000140575	ENSG00000140575.IQGAP1	IQGAP1	15	90931450	91045475	0.2046	rs749938	-2.71	rs8032687	0.201057	-9.76	423	423	bslmm	0.23	4.7e-28	0.0037	0.99705	0.999406
ENSG00000121060	ENSG00000121060.TRIM25	TRIM25	17	54965270	54991399	0.2838	rs8069636	-3.3	rs2525994	0.20244	-9.84	404	8	lasso	0.24	1.9e-28	0.00268	0.998	0.999406
ENSG00000182871	ENSG00000182871.COL18A1	COL18A1	21	46825052	46933634	0.1945	rs2838774	3.13	rs12483377	0.11049	-7.27	495	495	bslmm	0.12	4e-14	-0.000548	0.999563	0.999563

### Sheet: Table S3
Table S3. EUR female Parkinson’s disease PWAS secondary discovery results.
ENSG_ID	ID	GENE	CHR	P0	P1	HSQ	BEST.GWAS.ID	BEST.GWAS.Z	EQTL.ID	EQTL.R2	EQTL.Z	NSNP	NWGT	MODEL	MODELCV.R2	MODELCV.PV	PWAS.Z	PWAS.P	FDR		Data Dictionary
ENSG00000186868	ENSG00000186868.MAPT	MAPT	17	43971748	44105700	0.0102	rs8072451	-12.12	rs11012	0.010895	-3.63	30	1	top1	0.011	0.003	11.3107	1.16e-29	3.50668e-26		ENSG_ID	Ensembl gene ID
ENSG00000167397	ENSG00000167397.VKORC1	VKORC1	16	31102163	31107301	0.0402	rs11150596	-6.88	rs2855475	0.042126	6.26	229	13	enet	0.05	1.6e-09	6.89447	5.41e-12	8.17722e-09		ID	pQTL target identifier
ENSG00000117280	ENSG00000117280.RAB7L1	RAB29	1	205737114	205744588	0.1442	rs708723	-5.86	rs708723	0.0812	-7.43	349	349	bslmm	0.089	3.4e-15	6.6097	3.85e-11	3.87952e-08		GENE	HGNC Symbol of gene (i.e., ID)
ENSG00000103496	ENSG00000103496.STX4	STX4	16	31044210	31054296	0.0699	rs11150596	-6.88	rs12445568	0.083414	-7.88	232	1	top1	0.083	1.9e-15	6.13857	8.33e-10	6.2954e-07		CHR	Chromosome where gene is located
ENSG00000099365	ENSG00000099365.STX1B	STX1B	16	31000577	31021949	0.0285	rs11150596	-6.88	rs7197717	0.033541	-5.19	227	1	top1	0.034	4.8e-07	5.79694	6.75e-09	4.08105e-06		P0	Gene start base-pair position GRCh38
ENSG00000178950	ENSG00000178950.GAK	GAK	4	843064	926161	0.1818	rs11248060	7.52	rs3775122	0.132314	-9.96	377	377	blup	0.16	1.2e-28	-5.2922	1.21e-07	6.09638e-05		P1	Gene end base-pair position GRCh38
ENSG00000082258	ENSG00000082258.CCNT2	CCNT2	2	135675805	135716912	0.1158	rs6430538	-6.85	rs539588	0.0534	3.79	299	299	blup	0.07	0.0023	-5.2274	1.72e-07	7.42794e-05		HSQ	Percentage of SNP-based heritability of gene
ENSG00000143590	ENSG00000143590.EFNA3	EFNA3	1	155036224	155060014	0.0909	rs12743272	4.89	rs6427184	0.0313	-5.76	334	4	lasso	0.043	1.1e-06	-5.0092	5.47e-07	0.000206698		BEST.GWAS.ID	rsID of the most significant AD GWAS SNP in the locus
ENSG00000004468	ENSG00000004468.CD38	CD38	4	15779898	15854853	0.4699	rs10001565	-4.25	rs4698412	0.272904	13.79	503	5	lasso	0.35	1e-65	-4.6947	2.67e-06	0.000896823		BEST.GWAS.Z	Z-score of the most significant AD GWAS SNP in the locus
ENSG00000131981	ENSG00000131981.LGALS3	LGALS3	14	55590828	55612126	0.2105	rs2183081	-6.24	rs2274273	0.1789	-12.35	382	6	lasso	0.29	5.8e-55	4.25947	2.05e-05	0.00588111		EQTL.ID	rsID of the most significant brain pQTL SNP in the locus
ENSG00000102879	ENSG00000102879.CORO1A	CORO1A	16	30194148	30200397	0.0181	rs885107	-5.44	rs12373078	0.006676	-4.06	193	193	blup	0.014	0.00089	4.2499	2.14e-05	0.00588111		EQTL.R2	Cross-validation R2 of the most significant pQTL in the locus
ENSG00000054983	ENSG00000054983.GALC	GALC	14	88304164	88460009	0.419	rs12880714	5.59	rs365448	0.48611	-18.86	446	51	enet	0.56	1.6e-129	4.15841	3.2e-05	0.00806133		EQTL.Z	Z-score of the most significant pQTL in the locus
ENSG00000136235	ENSG00000136235.GPNMB	GPNMB	7	23275586	23314727	0.2205	rs433395	-4.46	rs858239	0.2449	-12.91	372	372	bslmm	0.24	3.7e-43	4.1346	3.56e-05	0.00827837		NSNP	Number of SNPs in the locus
ENSG00000103740	ENSG00000103740.ACSBG1	ACSBG1	15	78459810	78538030	0.0858	rs2139444	3.6	rs4887019	0.028747	4.94	384	30	enet	0.042	1.9e-08	3.97	7.26e-05	0.0156764		NWGT	Number of SNPSs given weights from the most significant model (non-zero weights in model; MODEL column)
ENSG00000145214	ENSG00000145214.DGKQ	DGKQ	4	952675	980683	0.4148	rs11248060	7.52	rs4583705	0.247919	-13.35	354	354	bslmm	0.35	4e-68	-3.9318	8.43e-05	0.0169893		MODEL	Association model with the best performing prediction accuracy (top1, blup, bslmm, lasso, enet)
ENSG00000168216	ENSG00000168216.LMBRD1	LMBRD1	6	70385694	70507003	0.0794	rs12665798	5.08	rs9185	0.080879	6.66	467	1	top1	0.081	2.1e-11	-3.7932	0.000149	0.0281517		MODELCV.R2	Cross-validation R2 of the best perfomring model
ENSG00000164615	ENSG00000164615.CAMLG	CAMLG	5	134074191	134087847	0.2569	rs34765815	-2.99	rs17167632	0.311	-15.08	264	264	bslmm	0.31	7.4e-60	3.68125	0.000232	0.0408105		MODELCV.PV	Cross-validation P-value of the best performing model
ENSG00000161682	ENSG00000161682.FAM171A2	FAM171A2	17	42430583	42441243	0.1351	rs708384	3.2	rs8076164	0.06028	-6.69	323	323	bslmm	0.064	4.4e-12	-3.66943	0.000243	0.0408105		PWAS.Z	PWAS Z-score
ENSG00000117020	ENSG00000117020.AKT3	AKT3	1	243651535	244014381	0.0454	rs2953329	3.68	rs10927041	0.0328	5.95	448	16	enet	0.044	9.9e-09	3.636	0.000277	0.0418685		PWAS.P	PWAS P-value
ENSG00000242612	ENSG00000242612.DECR2	DECR2	16	451826	462487	0.1906	rs11645697	-4.11	rs3743890	0.177566	11.53	314	20	enet	0.21	4.8e-39	-3.63945	0.000273	0.0418685		FDR	Benjamini & Hochberg (BH) false discovery rate corrected PWAS.P
ENSG00000183527	ENSG00000183527.PSMG1	PSMG1	21	40546695	40555777	0.0591	rs2836966	3.8	rs2836934	0.054851	7.22	595	11	enet	0.056	2.4e-10	3.6207	0.000294	0.042322
ENSG00000164733	ENSG00000164733.CTSB	CTSB	8	11700033	11726957	0.2456	rs1692821	-4.58	rs1692821	0.148605	11.23	397	397	bslmm	0.21	6.8e-38	-3.60544	0.000312	0.0428716
ENSG00000177628	ENSG00000177628.GBA	GBA	1	155204243	155214490	0.0592	rs12743272	4.89	rs7534162	6.32e-05	-3.86	278	278	blup	0.023	3e-05	-3.5902	0.00033	0.0433297
ENSG00000188338	ENSG00000188338.SLC38A3	SLC38A3	3	50242679	50258411	0.0467	rs2236940	3.52	rs2236940	0.0326	-5.78	273	6	lasso	0.035	8.5e-07	-3.58003	0.000344	0.0433297
ENSG00000087274	ENSG00000087274.ADD1	ADD1	4	2845584	2931803	0.2934	rs1263338	-3.76	rs2285084	0.41956	-17.68	345	6	lasso	0.44	5.6e-93	3.5463	0.000391	0.0472797
ENSG00000196154	ENSG00000196154.S100A4	S100A4	1	153516089	153522612	0.1007	rs585215	-3.7	rs2480695	0.0946	8.48	369	1	top1	0.095	2.3e-17	-3.5066	0.000454	0.0527862
ENSG00000137073	ENSG00000137073.UBAP2	UBAP2	9	33921691	34048947	0.0406	rs13283064	3.78	rs544169	0.027864	-4.81	354	10	enet	0.03	6.3e-06	-3.49246	0.000479	0.0536303
ENSG00000176171	ENSG00000176171.BNIP3	BNIP3	10	133781578	133795435	0.0811	rs10430614	-3.34	rs4131689	0.061431	-6.39	479	14	enet	0.071	8.7e-11	3.47359	0.000514	0.0554936
ENSG00000169599	ENSG00000169599.NFU1	NFU1	2	69622882	69664760	0.1876	rs9309428	4.1	rs6546509	0.132	10.39	386	386	bslmm	0.21	6.3e-38	-3.4111	0.000647	0.0596355
ENSG00000198380	ENSG00000198380.GFPT1	GFPT1	2	69546905	69614382	0.0706	rs9309428	4.1	rs4416261	0.063	-7.26	418	418	blup	0.065	3e-12	-3.4182	0.00063	0.0596355
ENSG00000107295	ENSG00000107295.SH3GL2	SH3GL2	9	17579080	17797127	0.267	rs717372	5.82	rs10810821	0.087701	9.12	609	609	bslmm	0.16	8.9e-30	3.43214	0.000599	0.0596355
ENSG00000174939	ENSG00000174939.ASPHD1	ASPHD1	16	29911696	29931185	0.3268	rs7190185	-3.51	rs4787484	0.121462	9.35	167	10	lasso	0.23	1.6e-41	-3.40928	0.000651	0.0596355
ENSG00000011295	ENSG00000011295.TTC19	TTC19	17	15902694	15948329	0.0734	rs4470185	3.86	rs2779211	0.150825	-10.72	237	1	top1	0.15	2.1e-27	-3.42368	0.000618	0.0596355
ENSG00000204390	ENSG00000204390.HSPA1L	HSPA1L	6	31777396	31783437	0.089	rs2071293	-4.11	rs707939	0.052432	-6.13	190	1	top1	0.052	1.3e-09	3.387	0.000707	0.0628606
ENSG00000146242	ENSG00000146242.TPBG	TPBG	6	83072923	83080545	0.0958	rs12527551	3.71	rs700494	0.040599	-7.11	337	337	bslmm	0.091	1e-16	-3.3625	0.000772	0.0648266
ENSG00000158806	ENSG00000158806.NPM2	NPM2	8	21881636	21894408	0.0912	rs13259873	-4.42	rs13256571	0.026757	5.52	398	398	bslmm	0.078	3.4e-14	-3.36372	0.000769	0.0648266
ENSG00000120910	ENSG00000120910.PPP3CC	PPP3CC	8	22298332	22398652	0.1453	rs13259873	-4.42	rs2461483	0.238934	-13.36	513	22	enet	0.24	4.1e-45	3.27045	0.001074	0.0877487
ENSG00000152700	ENSG00000152700.SAR1B	SAR1B	5	133936834	133984961	0.0769	rs34765815	-2.99	rs34765815	0.0295	5.34	260	260	blup	0.032	1.2e-06	-3.24379	0.00118	0.0938721
ENSG00000165006	ENSG00000165006.UBAP1	UBAP1	9	34179003	34252521	0.038	rs13283064	3.78	rs11788425	0.008705	-4.48	333	333	blup	0.017	0.00034	-3.18453	0.00145	0.112394
ENSG00000124587	ENSG00000124587.PEX6	PEX6	6	42931608	42946958	0.1124	rs10948059	3.75	rs6941212	0.092538	7.73	310	17	enet	0.099	1.4e-14	3.1733	0.001507	0.113892
ENSG00000115977	ENSG00000115977.AAK1	AAK1	2	69688532	69901481	0.1114	rs9309428	4.1	rs2312207	0.0894	8.19	408	1	top1	0.089	1.8e-16	3.14	0.00169	0.118811
ENSG00000077097	ENSG00000077097.TOP2B	TOP2B	3	25639475	25706398	0.0311	rs17593351	3.37	rs6798792	0.0192	-4.67	481	1	top1	0.019	0.00012	-3.15217	0.001621	0.118811
ENSG00000088854	ENSG00000088854.C20orf194	C20orf194	20	3229951	3388272	0.088	rs911112	4.36	rs2326084	0.057289	7.1	453	12	enet	0.062	6.1e-11	3.14256	0.00167	0.118811
ENSG00000152128	ENSG00000152128.TMEM163	TMEM163	2	135213330	135476570	0.1033	rs6430538	-6.85	rs3739034	0.0664	-7.47	495	31	enet	0.09	1.7e-16	3.1245	0.00178	0.122294
ENSG00000170430	ENSG00000170430.MGMT	MGMT	10	131265448	131566271	0.4519	rs10764889	-3.07	rs2308321	0.217365	12.49	690	690	bslmm	0.42	9e-85	-3.11216	0.001857	0.124749
ENSG00000166582	ENSG00000166582.CENPV	CENPV	17	16245848	16256970	0.0492	rs4470185	3.86	rs3112518	0.06884	7.47	223	1	top1	0.069	5.9e-13	3.09974	0.00194	0.127492
ENSG00000066084	ENSG00000066084.DIP2B	DIP2B	12	50898768	51142450	0.1312	rs10747586	2.95	rs2251603	0.155582	-10.59	332	7	lasso	0.17	3.1e-30	-3.0867	0.00202	0.129925
ENSG00000148842	ENSG00000148842.CNNM2	CNNM2	10	104678050	104849978	0.1631	rs4147157	-3.5	rs12221064	0.177355	11.46	398	6	lasso	0.2	7e-37	-3.06894	0.002148	0.135279
ENSG00000153339	ENSG00000153339.TRAPPC8	TRAPPC8	18	29409136	29533099	0.0499	rs9963048	3	rs11872757	0.040577	-6.51	467	8	enet	0.054	1.8e-10	-3.0351	0.0024	0.148065
ENSG00000109572	ENSG00000109572.CLCN3	CLCN3	4	170533784	170644824	0.0381	rs6821231	-4.21	rs10520163	0.025216	5.35	353	14	enet	0.03	1.9e-06	-3.0221	0.00251	0.151755
ENSG00000162972	ENSG00000162972.C2orf47	C2orf47	2	200820040	200873263	0.0259	rs4493243	3.27	rs10497840	0.00862	-4.24	345	12	enet	0.015	0.00055	-3.0077	0.00263	0.15458
ENSG00000078070	ENSG00000078070.MCCC1	MCCC1	3	182733006	182833863	0.2718	rs10513789	-6.62	rs4859156	0.255	-13.84	402	10	lasso	0.32	2.2e-62	3.00464	0.002659	0.15458
ENSG00000176623	ENSG00000176623.RMDN1	RMDN1	8	87480486	87526586	0.2952	rs12548374	3.05	rs7837569	0.342657	-15.93	428	12	lasso	0.36	1.9e-71	2.97366	0.002943	0.164753
ENSG00000149927	ENSG00000149927.DOC2A	DOC2A	16	30016830	30034591	0.0789	rs4341759	3.65	rs12921753	0.138013	10.29	198	1	top1	0.14	4.5e-25	-2.97764	0.0029	0.164753
ENSG00000122756	ENSG00000122756.CNTFR	CNTFR	9	34551430	34590121	0.0266	rs13283064	3.78	rs10814119	0.001819	-3.48	333	333	blup	0.014	0.001	-2.95535	0.003123	0.171651
ENSG00000073969	ENSG00000073969.NSF	NSF	17	44668035	44834830	0.5091	rs199457	-10.87	rs17698176	0.110266	9.05	190	190	bslmm	0.29	9.2e-55	-2.94991	0.00318	0.171663
ENSG00000185477	ENSG00000185477.GPRIN3	GPRIN3	4	90157537	90229161	0.3435	rs356220	12.32	rs2005104	0.20835	12.36	395	49	enet	0.24	1.2e-44	2.9032	0.00369	0.195699
ENSG00000168297	ENSG00000168297.PXK	PXK	3	58318607	58411748	0.087	rs4681677	3.56	rs11923253	0.0691	-7.48	417	1	top1	0.069	5.2e-13	-2.88137	0.003959	0.197238
ENSG00000170390	ENSG00000170390.DCLK2	DCLK2	4	150999426	151178609	0.0956	rs4696084	3.16	rs10017432	0.018218	4.73	330	330	bslmm	0.041	2.7e-08	-2.8839	0.00393	0.197238
ENSG00000100266	ENSG00000100266.PACSIN2	PACSIN2	22	43231418	43411151	0.1575	rs6002695	-3.07	rs2073199	0.177497	-11.91	553	9	lasso	0.22	3.3e-41	2.88794	0.00388	0.197238
ENSG00000242247	ENSG00000242247.ARFGAP3	ARFGAP3	22	43192508	43254112	0.0602	rs6002695	-3.07	rs2899365	0.009611	4.18	494	494	bslmm	0.018	0.00016	2.87947	0.00398	0.197238
ENSG00000109133	ENSG00000109133.TMEM33	TMEM33	4	41937137	41962589	0.0723	rs4861156	-3.31	rs4861153	0.075365	-8	380	5	lasso	0.088	3.2e-16	2.8646	0.00417	0.200094
ENSG00000107651	ENSG00000107651.SEC23IP	SEC23IP	10	121652223	121702014	0.4117	rs2234962	4.5	rs2901218	0.386879	-16.85	445	445	bslmm	0.44	1.6e-93	2.86636	0.004152	0.200094
ENSG00000127463	ENSG00000127463.EMC1	EMC1	1	19542158	19578046	0.0663	rs6663221	-3.51	rs710865	0.0618	-6.89	493	1	top1	0.062	9.2e-12	2.8263	0.00471	0.218709
ENSG00000111801	ENSG00000111801.BTN3A3	BTN3A3	6	26440700	26453643	0.4066	rs12194095	3.41	rs12214031	0.122524	9.53	444	55	enet	0.2	1.1e-36	2.822	0.004775	0.218709
ENSG00000122512	ENSG00000122512.PMS2	PMS2	7	6012870	6048756	0.0565	rs4724739	2.74	rs7791213	0.000126	4.27	287	287	bslmm	0.022	0.00039	2.8286	0.00467	0.218709
ENSG00000146729	ENSG00000146729.GBAS	GBAS	7	56019486	56067874	0.2458	rs7793921	-2.88	rs7793921	0.230745	12.87	259	9	lasso	0.31	7.9e-60	-2.8066	0.00501	0.226048
ENSG00000125249	ENSG00000125249.RAP2A	RAP2A	13	98086476	98121382	0.0586	rs11069256	-3.41	rs1631073	0.032245	-5.25	335	1	top1	0.032	8.7e-07	2.7796	0.00544	0.24184
ENSG00000164082	ENSG00000164082.GRM2	GRM2	3	51741086	51752629	0.045	rs4234645	2.83	rs13095652	0.016	4.33	173	1	top1	0.016	0.00041	-2.75945	0.00579	0.253669
ENSG00000186566	ENSG00000186566.GPATCH8	GPATCH8	17	42472652	42580798	0.0478	rs708384	3.2	rs8064331	0.003858	-3.59	384	4	lasso	0.018	0.0057	-2.74599	0.00603	0.26041
ENSG00000105854	ENSG00000105854.PON2	PON2	7	95034175	95064510	0.421	rs987539	-2.92	rs7785846	0.505228	-19.04	412	412	bslmm	0.51	1.2e-111	2.7315	0.00631	0.268664
ENSG00000150627	ENSG00000150627.WDR17	WDR17	4	176986985	177103978	0.1241	rs2333405	-3.74	rs4475089	0.106504	8.79	506	506	bslmm	0.14	4e-25	2.7264	0.0064	0.268711
ENSG00000136643	ENSG00000136643.RPS6KC1	RPS6KC1	1	213224589	213448116	0.0362	rs3002284	4.23	rs6697921	0.0363	-5.67	465	1	top1	0.036	1.7e-07	-2.6722	0.00753	0.278337
ENSG00000168306	ENSG00000168306.ACOX2	ACOX2	3	58490863	58523046	0.0865	rs4681677	3.56	rs4387990	0.0888	-7.44	363	1	top1	0.089	6e-14	-2.68692	0.007211	0.278337
ENSG00000211456	ENSG00000211456.SACM1L	SACM1L	3	45730548	45786916	0.1619	rs9868455	2.71	rs17279437	0.025	6.24	442	44	enet	0.073	1.1e-13	2.69442	0.007051	0.278337
ENSG00000136193	ENSG00000136193.SCRN1	SCRN1	7	29959719	30029905	0.1098	rs10262722	2.9	rs1049395	0.070196	-7.27	418	418	bslmm	0.082	3.5e-15	2.6862	0.00723	0.278337
ENSG00000106992	ENSG00000106992.AK1	AK1	9	130628759	130640022	0.1555	rs3824413	-4.12	rs1571142	0.0057	-4.36	307	307	bslmm	0.023	2.9e-05	2.70483	0.006834	0.278337
ENSG00000198168	ENSG00000198168.SVIP	SVIP	11	22835345	22851845	0.0957	rs680436	-2.88	rs10833823	0.043539	-6.52	421	21	enet	0.074	8.4e-14	-2.69343	0.00707	0.278337
ENSG00000150967	ENSG00000150967.ABCB9	ABCB9	12	123405498	123466196	0.0864	rs11060180	-4.05	rs11060853	0.075566	-7.77	257	8	lasso	0.095	2.6e-17	-2.6726	0.00753	0.278337
ENSG00000004660	ENSG00000004660.CAMKK1	CAMKK1	17	3763609	3798185	0.3346	rs9910285	3.41	rs2915546	0.121199	9.44	456	456	bslmm	0.18	1.2e-33	2.6717	0.00755	0.278337
ENSG00000197417	ENSG00000197417.SHPK	SHPK	17	3511556	3539616	0.4321	rs9910285	3.41	rs17707155	0.258037	12.12	492	492	bslmm	0.39	1.6e-63	2.70417	0.00685	0.278337
ENSG00000184792	ENSG00000184792.OSBP2	OSBP2	22	31089769	31303811	0.181	rs13053923	2.82	rs3747151	0.100147	-9.02	457	457	bslmm	0.14	3.5e-26	2.6776	0.00742	0.278337
ENSG00000158528	ENSG00000158528.PPP1R9A	PPP1R9A	7	94536514	94925727	0.0456	rs2301646	3.24	rs10232398	0.011925	4.79	506	3	lasso	0.024	0.00014	2.6625	0.00776	0.279268
ENSG00000140403	ENSG00000140403.DNAJA4	DNAJA4	15	78556428	78574538	0.4267	rs2139444	3.6	rs2037347	0.301473	14.75	359	5	lasso	0.4	1.3e-80	-2.66	0.0077	0.279268
ENSG00000156299	ENSG00000156299.TIAM1	TIAM1	21	32490734	32932290	0.0787	rs7282166	-2.59	rs2833188	0.000532	-3.89	578	59	enet	0.031	1.1e-06	2.6538	0.00796	0.283095
ENSG00000099246	ENSG00000099246.RAB18	RAB18	10	27793197	27831143	0.094	rs10829268	-3.18	rs2808279	0.080822	-7.94	401	1	top1	0.081	5.3e-15	-2.63814	0.008336	0.29302
ENSG00000168393	ENSG00000168393.DTYMK	DTYMK	2	242615157	242626406	0.3057	rs4675794	2.63	rs6751972	0.118	-9.31	179	179	bslmm	0.16	1.5e-29	2.6125	0.00899	0.301975
ENSG00000173226	ENSG00000173226.IQCB1	IQCB1	3	121488610	121553926	0.0775	rs6767409	-2.62	rs6767409	0.0237	5.3	404	1	top1	0.024	0.0017	-2.62304	0.008715	0.301975
ENSG00000171368	ENSG00000171368.TPPP	TPPP	5	660883	693510	0.0578	rs11954838	-2.6	rs3853657	-0.00103	-3.28	325	325	bslmm	0.019	0.00015	-2.60555	0.009173	0.301975
ENSG00000065060	ENSG00000065060.UHRF1BP1	UHRF1BP1	6	34759857	34850915	0.1628	rs13207848	-3.62	rs9462007	0.079689	-8.07	301	301	blup	0.12	6.5e-21	-2.6013	0.009287	0.301975
ENSG00000112763	ENSG00000112763.BTN2A1	BTN2A1	6	26458150	26476849	0.6547	rs12194095	3.41	rs10456045	0.333653	-15.4	439	23	enet	0.59	2.8e-138	-2.604	0.009219	0.301975
ENSG00000091640	ENSG00000091640.SPAG7	SPAG7	17	4862521	4871167	0.1801	rs8080014	2.85	rs16942615	0.170029	11	397	1	top1	0.17	2.1e-30	2.61792	0.00885	0.301975
ENSG00000262304	ENSG00000262304.SHPK	RP11-235E17.2	17	3468738	3539543	0.4801	rs9910285	3.41	rs17707155	0.231867	6.03	502	7	lasso	0.27	8.1e-12	2.60109	0.00929	0.301975
ENSG00000162396	ENSG00000162396.PARS2	PARS2	1	55222571	55230187	0.1567	rs2317387	-2.72	rs17515141	0.126	-9.58	469	12	enet	0.13	1.6e-23	2.5806	0.00986	0.308161
ENSG00000116120	ENSG00000116120.FARSB	FARSB	2	223435255	223521056	0.2069	rs11692810	4.06	rs6436328	0.191	-12.1	464	22	enet	0.28	2.2e-52	-2.5862	0.0097	0.308161
ENSG00000149541	ENSG00000149541.B3GAT3	B3GAT3	11	62382768	62389647	0.1197	rs2853012	3.13	rs3809079	0.15972	-10.82	316	1	top1	0.16	4.7e-29	2.57893	0.00991	0.308161
ENSG00000108774	ENSG00000108774.RAB5C	RAB5C	17	40276994	40307035	0.0394	rs7225608	-2.95	rs1122326	0.013027	5.09	307	4	lasso	0.018	0.00019	-2.57623	0.00999	0.308161
ENSG00000125447	ENSG00000125447.GGA3	GGA3	17	73232694	73258444	0.1668	rs11650024	-2.71	rs4789161	0.088506	-8.14	322	4	lasso	0.13	8.6e-23	2.58575	0.00972	0.308161
ENSG00000108091	ENSG00000108091.CCDC6	CCDC6	10	61548521	61666414	0.2183	rs1877793	3.27	rs1171830	0.139444	-10.05	572	40	enet	0.19	3.2e-35	2.56806	0.010227	0.312285
ENSG00000164530	ENSG00000164530.PI16	PI16	6	36922209	36932613	0.4232	rs1321310	3.21	rs17624006	0.240419	-13.25	480	480	bslmm	0.33	1.2e-64	-2.5633	0.010368	0.313425
ENSG00000072832	ENSG00000072832.CRMP1	CRMP1	4	5749811	5894785	0.0838	rs747391	-3.19	rs17748566	0.03564	6.02	703	703	bslmm	0.098	5e-18	-2.5469	0.0109	0.324606
ENSG00000066926	ENSG00000066926.FECH	FECH	18	55215515	55254004	0.5457	rs1041951	-3.22	rs1062010	0.060814	6.76	501	93	enet	0.22	7.8e-41	2.5429	0.011	0.324606
ENSG00000183597	ENSG00000183597.TANGO2	TANGO2	22	20004537	20053449	0.2282	rs5748410	2.89	rs2008591	0.189038	12.21	422	422	bslmm	0.23	2.6e-42	-2.54067	0.01106	0.324606
ENSG00000196704	ENSG00000196704.AMZ2	AMZ2	17	66243715	66253297	0.617	rs8080714	-3.23	rs3213690	0.465082	-18.08	334	41	enet	0.49	2.9e-106	-2.52739	0.0115	0.334274
ENSG00000177156	ENSG00000177156.TALDO1	TALDO1	11	747329	765024	0.0875	rs2672794	2.34	rs10902223	0.004761	-4.4	413	413	bslmm	0.037	1.2e-07	2.52206	0.01167	0.335985
ENSG00000177380	ENSG00000177380.PPFIA3	PPFIA3	19	49622646	49654283	0.0413	rs2303054	3.22	rs2303052	0.026692	-5.04	367	3	lasso	0.032	7.5e-07	2.4806	0.0131	0.373597
ENSG00000108528	ENSG00000108528.SLC25A11	SLC25A11	17	4840425	4843546	0.0731	rs8080014	2.85	rs6065	0.031035	4.87	400	400	blup	0.037	1.1e-07	2.47618	0.0133	0.375756
ENSG00000125877	ENSG00000125877.ITPA	ITPA	20	3189514	3204516	0.6538	rs911112	4.36	rs6139030	0.447765	-17.95	392	35	enet	0.58	2.5e-137	-2.45965	0.01391	0.389351
ENSG00000095380	ENSG00000095380.NANS	NANS	9	100819021	100845357	0.2742	rs10985391	3.11	rs10818468	0.207112	-12.31	509	509	bslmm	0.22	1.2e-40	-2.45478	0.014097	0.390965
ENSG00000138074	ENSG00000138074.SLC5A6	SLC5A6	2	27422455	27435826	0.2498	rs4665963	3.21	rs1395	0.0786	-7.89	273	273	bslmm	0.14	1.4e-20	-2.4477	0.0144	0.395738
ENSG00000090863	ENSG00000090863.GLG1	GLG1	16	74485856	74641012	0.0809	rs2904226	2.57	rs7194143	0.011444	-5.11	406	406	bslmm	0.042	2e-08	2.44175	0.0146	0.39762
ENSG00000164076	ENSG00000164076.CAMKV	CAMKV	3	49895421	49907655	0.0258	rs2236940	3.52	rs7637711	-0.000285	-3.41	295	295	blup	0.011	0.0026	-2.42374	0.015361	0.407336
ENSG00000171444	ENSG00000171444.MCC	MCC	5	112357796	112824527	0.0499	rs6894635	-2.66	rs4705530	0.0397	-5.76	634	1	top1	0.04	4.6e-08	-2.42584	0.015273	0.407336
ENSG00000167861	ENSG00000167861.HID1	HID1	17	72946838	72969261	0.1161	rs11650024	-2.71	rs902730	0.07859	8.25	363	5	lasso	0.1	7.4e-19	-2.42659	0.0152	0.407336
ENSG00000165688	ENSG00000165688.PMPCA	PMPCA	9	139305110	139318213	0.0499	rs11103374	-3.3	rs8413	0.047661	6.34	321	3	lasso	0.048	2.1e-09	2.41141	0.015891	0.414125
ENSG00000140688	ENSG00000140688.C16orf58	C16orf58	16	31500792	31520630	0.0387	rs8060857	-6.61	rs4479245	0.02952	4.99	226	1	top1	0.03	2.2e-06	2.4126	0.0158	0.414125
ENSG00000139433	ENSG00000139433.GLTP	GLTP	12	110288748	110318293	0.1692	rs7968544	3.9	rs4766640	0.124798	9.52	289	1	top1	0.12	1.1e-22	-2.4053	0.01616	0.417536
ENSG00000196743	ENSG00000196743.GM2A	GM2A	5	150591711	150650001	0.0753	rs3210714	-3.03	rs153479	0.0561	-6.47	554	5	lasso	0.061	1.4e-11	2.39454	0.016641	0.420701
ENSG00000140263	ENSG00000140263.SORD	SORD	15	45315302	45369383	0.285	rs1288852	-2.63	rs1629906	0.024059	5.56	252	252	bslmm	0.061	1.3e-11	-2.39	0.0167	0.420701
ENSG00000101152	ENSG00000101152.DNAJC5	DNAJC5	20	62526518	62567384	0.0828	rs2252258	-2.99	rs11554629	0.029512	-4.9	356	356	bslmm	0.043	1.4e-08	-2.39766	0.0165	0.420701
ENSG00000157193	ENSG00000157193.LRP8	LRP8	1	53711217	53793742	0.057	rs10788945	3.7	rs3820198	0.032	-4.45	408	1	top1	0.032	2.4e-05	-2.3704	0.0178	0.426076
ENSG00000158186	ENSG00000158186.MRAS	MRAS	3	138066539	138124375	0.1385	rs1199334	2.52	rs751357	0.134	-9.99	299	299	blup	0.14	1.4e-25	-2.37033	0.017772	0.426076
ENSG00000204351	ENSG00000204351.SKIV2L	SKIV2L	6	31926857	31937532	0.3593	rs2071293	-4.11	rs498240	0.096441	-9	174	37	enet	0.22	2.4e-40	-2.378	0.017421	0.426076
ENSG00000105819	ENSG00000105819.PMPCB	PMPCB	7	102937869	102969958	0.1257	rs39332	3.21	rs17680523	0.118984	-9.37	362	362	bslmm	0.12	1.1e-21	-2.3675	0.0179	0.426076
ENSG00000187676	ENSG00000187676.B3GALTL	B3GLCT	13	31774073	31906413	0.3753	rs12870835	3.54	rs4941811	0.314681	15.14	574	39	enet	0.45	1.8e-93	2.3825	0.0172	0.426076
ENSG00000166128	ENSG00000166128.RAB8B	RAB8B	15	63481668	63559981	0.1161	rs2588862	3.07	rs1444405	0.097143	-8.89	442	28	enet	0.098	5.5e-18	-2.37	0.0177	0.426076
ENSG00000101294	ENSG00000101294.HM13	HM13	20	30102231	30157370	0.0225	rs6058259	-3.6	rs717064	-0.001376	-3.51	246	246	blup	0.0033	0.067	2.37893	0.01736	0.426076
ENSG00000115194	ENSG00000115194.SLC30A3	SLC30A3	2	27476552	27498685	0.1139	rs4665963	3.21	rs780110	0.0245	5.22	268	4	lasso	0.044	7.3e-09	2.3646	0.0181	0.427471
ENSG00000136448	ENSG00000136448.NMT1	NMT1	17	43128978	43186384	0.0245	rs17631676	-11.53	rs2239920	0.01672	-4.83	308	6	lasso	0.018	0.00018	2.34618	0.019	0.445248
ENSG00000196526	ENSG00000196526.AFAP1	AFAP1	4	7760441	7941653	0.1109	rs4234805	-2.89	rs2107178	0.047181	5.86	803	803	bslmm	0.057	5.7e-10	-2.34	0.0193	0.448799
ENSG00000234745	ENSG00000234745.HLA-B	HLA-B	6	31321649	31324965	0.368	rs707939	-3.39	rs2523612	0.131596	11.48	180	26	enet	0.4	6e-77	2.323	0.020173	0.465519
ENSG00000118777	ENSG00000118777.ABCG2	ABCG2	4	89011416	89152474	0.3056	rs2972011	3.17	rs4148155	0.231064	-12.64	445	445	bslmm	0.24	4.4e-41	2.3187	0.0204	0.467191
ENSG00000196850	ENSG00000196850.PPTC7	PPTC7	12	110969120	111021125	0.0852	rs1502337	3.4	rs1106724	0.098609	-9.06	189	42	enet	0.12	2.8e-21	-2.3137	0.02068	0.470042
ENSG00000135596	ENSG00000135596.MICAL1	MICAL1	6	109765265	109787171	0.3152	rs10872028	-2.95	rs3757237	0.177632	11.24	335	10	lasso	0.23	1.2e-41	2.3015	0.021361	0.481032
ENSG00000123240	ENSG00000123240.OPTN	OPTN	10	13141449	13180291	0.1271	rs3802559	3.32	rs2234968	-0.001074	-4.54	621	47	enet	0.055	1.4e-10	-2.29471	0.02175	0.481032
ENSG00000074590	ENSG00000074590.NUAK1	NUAK1	12	106457118	106533811	0.2377	rs12426791	4.17	rs10746054	0.153733	10.58	578	40	enet	0.18	2.9e-33	2.2939	0.02179	0.481032
ENSG00000041353	ENSG00000041353.RAB27B	RAB27B	18	52385091	52562747	0.4219	rs7226793	-3.52	rs12454204	0.492377	-18.81	335	9	lasso	0.49	1.4e-107	-2.2938	0.0218	0.481032
ENSG00000151148	ENSG00000151148.UBE3B	UBE3B	12	109915207	109974507	0.1947	rs7968544	3.9	rs754179	0.078303	8.55	379	379	bslmm	0.16	1.7e-28	2.2898	0.02203	0.482585
ENSG00000128641	ENSG00000128641.MYO1B	MYO1B	2	192109911	192290115	0.138	rs11685078	-3.35	rs979967	0.116	-9.44	376	47	enet	0.14	1.5e-24	-2.2835	0.0224	0.48368
ENSG00000197150	ENSG00000197150.ABCB8	ABCB8	7	150725510	150744869	0.3383	rs10807988	-3.42	rs11770520	0.179281	-11.53	530	38	enet	0.21	1.8e-38	2.2851	0.0223	0.48368
ENSG00000124357	ENSG00000124357.NAGK	NAGK	2	71291474	71306935	0.2272	rs11126334	-2.61	rs2418891	0.0616	-7.74	506	7	lasso	0.15	4.9e-27	2.2683	0.0233	0.48918
ENSG00000132394	ENSG00000132394.EEFSEC	EEFSEC	3	127872297	128127485	0.1317	rs7640916	3.58	rs7641133	0.181	-11.69	459	32	enet	0.2	4.7e-36	2.26844	0.023302	0.48918
ENSG00000177469	ENSG00000177469.PTRF	PTRF	17	40554470	40575535	0.0316	rs7225608	-2.95	rs4796649	0.001734	-3.45	248	248	bslmm	0.02	0.0001	2.27235	0.0231	0.48918
ENSG00000093010	ENSG00000093010.COMT	COMT	22	19929130	19957498	0.44	rs5748410	2.88	rs4680	0.475457	-18.28	459	3	lasso	0.48	7.3e-101	2.26966	0.02323	0.48918
ENSG00000110917	ENSG00000110917.MLEC	MLEC	12	121124672	121139667	0.196	rs10849778	3.2	rs10849785	0.052327	7.18	386	54	enet	0.13	3.4e-24	-2.2542	0.02418	0.504111
ENSG00000171530	ENSG00000171530.TBCA	TBCA	5	76986991	77164604	0.1323	rs2279095	-2.67	rs254411	0.106	9.43	467	7	lasso	0.11	2.3e-20	-2.25093	0.02439	0.505007
ENSG00000162616	ENSG00000162616.DNAJB4	DNAJB4	1	78444859	78483648	0.1269	rs3736313	3.35	rs6699769	0.0522	-6.53	285	56	enet	0.087	4.7e-16	-2.2404	0.0251	0.510788
ENSG00000137411	ENSG00000137411.VARS2	VARS2	6	30876019	30894236	0.3887	rs2523578	2.93	rs2233956	0.213476	-12.73	85	31	enet	0.28	6.9e-53	-2.231	0.025683	0.510788
ENSG00000005421	ENSG00000005421.PON1	PON1	7	94926988	95025673	0.2051	rs987539	-2.92	rs757158	0.174857	10.27	415	6	lasso	0.19	1e-29	-2.2331	0.0255	0.510788
ENSG00000177459	ENSG00000177459.C8orf47	ERICH5	8	99076539	99105838	0.1851	rs2447511	-2.69	rs10098159	0.093923	7.87	476	21	enet	0.12	3.4e-20	2.23152	0.025647	0.510788
ENSG00000135469	ENSG00000135469.COQ10A	COQ10A	12	56660642	56664750	0.0398	rs12824144	-3.26	rs2066819	0.048646	6.26	200	1	top1	0.049	4.4e-09	2.231	0.02568	0.510788
ENSG00000140105	ENSG00000140105.WARS	WARS	14	100800125	100843142	0.1344	rs6575801	3.01	rs9453	0.20103	-12.18	385	4	lasso	0.21	3.5e-39	2.23471	0.0254	0.510788
ENSG00000117450	ENSG00000117450.PRDX1	PRDX1	1	45976708	45988719	0.1958	rs3219484	-2.96	rs2492840	0.0918	8.47	278	278	bslmm	0.12	3e-21	2.2158	0.0267	0.521332
ENSG00000138430	ENSG00000138430.OLA1	OLA1	2	174937175	175113426	0.1115	rs1450043	-3.51	rs6737629	0.116	9.98	444	23	enet	0.17	1.2e-30	-2.1864	0.0288	0.521332
ENSG00000132563	ENSG00000132563.REEP2	REEP2	5	137774706	137782658	0.0366	rs1046576	3.02	rs740076	0.000789	3.87	261	261	blup	0.015	0.00072	2.19963	0.027833	0.521332
ENSG00000177556	ENSG00000177556.ATOX1	ATOX1	5	151121877	151152093	0.0817	rs3210714	-3.03	rs7715874	0.0973	-8.6	528	1	top1	0.097	7.6e-18	-2.18985	0.028535	0.521332
ENSG00000079819	ENSG00000079819.EPB41L2	EPB41L2	6	131160487	131384462	0.1788	rs497082	3.26	rs516473	0.022276	6.4	470	34	enet	0.14	2.5e-25	-2.2157	0.026714	0.521332
ENSG00000204427	ENSG00000204427.ABHD16A	ABHD16A	6	31654726	31671221	0.0452	rs2071293	-4.11	rs2075800	0.009222	4.21	193	193	blup	0.021	7.1e-05	-2.197	0.02805	0.521332
ENSG00000106477	ENSG00000106477.CEP41	CEP41	7	130033612	130082274	0.155	rs6957606	2.61	rs1990790	0.189222	11.74	362	1	top1	0.19	1.2e-34	2.1862	0.0288	0.521332
ENSG00000095261	ENSG00000095261.PSMD5	PSMD5	9	123577774	123605262	0.1935	rs7873274	2.91	rs4837796	0.240806	13.24	307	9	lasso	0.24	1.1e-45	2.19303	0.028305	0.521332
ENSG00000142082	ENSG00000142082.SIRT3	SIRT3	11	215458	236931	0.1327	rs7936397	2.23	rs1045288	0.038822	-5.94	252	252	blup	0.072	1.9e-13	-2.19309	0.0283	0.521332
ENSG00000151376	ENSG00000151376.ME3	ME3	11	86152150	86383678	0.4447	rs12225782	-3.16	rs12362089	0.072853	8.32	621	621	bslmm	0.28	4e-53	2.19122	0.02844	0.521332
ENSG00000102908	ENSG00000102908.NFAT5	NFAT5	16	69598997	69738569	0.028	rs1983016	2.63	rs4275849	0.00215	-3.55	294	294	blup	0.008	0.01	2.19374	0.0283	0.521332
ENSG00000206053	ENSG00000206053.HN1L	HN1L	16	1728257	1752281	0.0444	rs2078282	3.16	rs8058190	0.004419	4.08	444	444	bslmm	0.014	0.0011	2.19075	0.0285	0.521332
ENSG00000092931	ENSG00000092931.MFSD11	MFSD11	17	74731947	74777531	0.1115	rs1005644	2.74	rs563079	0.112587	-7.92	493	1	top1	0.11	7.2e-16	-2.20387	0.0275	0.521332
ENSG00000105726	ENSG00000105726.ATP13A1	ATP13A1	19	19756007	19774502	0.2295	rs2074296	4.3	rs2304130	0.208046	12.28	285	9	lasso	0.22	8.8e-41	2.1954	0.0281	0.521332
ENSG00000125741	ENSG00000125741.OPA3	OPA3	19	46030685	46105470	0.0595	rs11670462	3.48	rs17286686	0.067667	7.06	363	363	bslmm	0.068	7.9e-13	2.2116	0.027	0.521332
ENSG00000214595	ENSG00000214595.EML6	EML6	2	54950636	55199157	0.1506	rs13400999	2.94	rs2631838	0.00326	5.16	611	30	enet	0.083	2.5e-15	-2.1742	0.0297	0.525047
ENSG00000173599	ENSG00000173599.PC	PC	11	66615704	66725847	0.112	rs1638571	-3.35	rs11227625	0.035291	-5.63	212	17	enet	0.051	6.5e-10	2.17541	0.0296	0.525047
ENSG00000075415	ENSG00000075415.SLC25A3	SLC25A3	12	98987369	98995946	0.0505	rs7136740	4.12	rs11831003	0.017894	4.69	406	30	enet	0.035	3.2e-07	2.176	0.02955	0.525047
ENSG00000173208	ENSG00000173208.ABCD2	ABCD2	12	39943835	40013553	0.0508	rs11172722	3.57	rs11172848	0.021012	-4.81	325	325	blup	0.044	1e-08	-2.1792	0.02932	0.525047
ENSG00000164879	ENSG00000164879.CA3	CA3	8	86285665	86361269	0.0356	rs12544346	-2.97	rs1542778	0.027724	4.58	180	180	blup	0.03	1.4e-05	-2.16526	0.030368	0.53065
ENSG00000062485	ENSG00000062485.CS	CS	12	56665483	56694176	0.0302	rs12824144	-3.26	rs2306693	0.024312	-5.16	207	1	top1	0.024	1.6e-05	-2.1661	0.03031	0.53065
ENSG00000133742	ENSG00000133742.CA1	CA1	8	86239837	86291243	0.0169	rs12544346	-2.97	rs1496532	0.012339	4.34	189	1	top1	0.012	0.0017	-2.15221	0.031381	0.533322
ENSG00000078114	ENSG00000078114.NEBL	NEBL	10	21068902	21463116	0.0384	rs11012639	2.62	rs1412558	-0.000592	3.62	580	580	blup	0.017	0.00028	-2.15324	0.0313	0.533322
ENSG00000122359	ENSG00000122359.ANXA11	ANXA11	10	81910645	81965328	0.2222	rs7088704	-2.58	rs12763624	0.233063	-12.97	421	421	bslmm	0.26	2.8e-48	-2.15192	0.031403	0.533322
ENSG00000076248	ENSG00000076248.UNG	UNG	12	109535379	109548797	0.0478	rs11613784	3.38	rs2300459	0.010057	-4.27	372	372	blup	0.022	8.4e-05	-2.1593	0.03083	0.533322
ENSG00000138606	ENSG00000138606.SHF	SHF	15	45459412	45493373	0.1692	rs8025923	2.82	rs3959644	0.084848	-4.73	294	1	top1	0.085	0.00016	-2.16	0.031	0.533322
ENSG00000132423	ENSG00000132423.COQ3	COQ3	6	99817276	99842080	0.1668	rs6922449	-3.12	rs1009031	0.182384	-12.12	439	13	lasso	0.23	1.2e-42	2.1432	0.032095	0.542029
ENSG00000257727	ENSG00000257727.CNPY2	CNPY2	12	56703626	56710120	0.1027	rs10876882	2.26	rs773652	0.13111	9.94	206	206	bslmm	0.14	2.3e-24	2.1374	0.03256	0.546827
ENSG00000167588	ENSG00000167588.GPD1	GPD1	12	50497602	50505102	0.0325	rs10747586	2.95	rs4351895	0.014474	-4.67	252	252	bslmm	0.096	1.1e-17	2.134	0.03284	0.548482
ENSG00000076356	ENSG00000076356.PLXNA2	PLXNA2	1	208195587	208417665	0.1306	rs1445355	2.92	rs6540449	0.0838	-8.07	564	1	top1	0.084	1.6e-15	-2.0928	0.0364	0.555743
ENSG00000117519	ENSG00000117519.CNN3	CNN3	1	95362507	95392834	0.0569	rs2640065	3.41	rs859057	0.0393	5.69	512	4	lasso	0.04	4.6e-08	2.1086	0.035	0.555743
ENSG00000116005	ENSG00000116005.PCYOX1	PCYOX1	2	70484518	70508323	0.075	rs7585767	2.15	rs2706762	0.096	-8.44	435	1	top1	0.096	1.3e-17	2.1136	0.0345	0.555743
ENSG00000119865	ENSG00000119865.CNRIP1	CNRIP1	2	68511303	68547183	0.0799	rs17034681	-3.41	rs13025842	0.0309	5.91	490	490	bslmm	0.072	2.1e-13	2.1251	0.0336	0.555743
ENSG00000144118	ENSG00000144118.RALB	RALB	2	120997640	121052289	0.075	rs9308614	-2.21	rs4241156	0.0335	-5.79	309	309	bslmm	0.045	5.4e-09	2.0931	0.0363	0.555743
ENSG00000163686	ENSG00000163686.ABHD6	ABHD6	3	58223233	58281420	0.2068	rs4681677	3.56	rs7626140	0.102	8.7	429	429	bslmm	0.16	8.2e-29	2.10602	0.035203	0.555743
ENSG00000164068	ENSG00000164068.RNF123	RNF123	3	49726932	49758962	0.1549	rs2236940	3.52	rs9818758	0.0246	-5.53	319	5	lasso	0.062	8.7e-12	2.10241	0.035517	0.555743
ENSG00000165283	ENSG00000165283.STOML2	STOML2	9	35099888	35103154	0.0493	rs11794043	-3.19	rs666549	0.025938	4.53	289	1	top1	0.026	8.8e-06	-2.10809	0.035023	0.555743
ENSG00000088992	ENSG00000088992.TESC	TESC	12	117476728	117537284	0.246	rs4766823	3.23	rs7979277	0.309556	-14.94	505	505	bslmm	0.31	6e-60	-2.0938	0.03627	0.555743
ENSG00000090615	ENSG00000090615.GOLGA3	GOLGA3	12	133345495	133405444	0.4603	rs1882297	5.07	rs2242291	0.150061	10.63	208	40	enet	0.3	1.3e-56	-2.1002	0.03571	0.555743
ENSG00000090975	ENSG00000090975.PITPNM2	PITPNM2	12	123468027	123634562	0.0152	rs11060180	-4.05	rs4930718	0.009106	-4.29	286	286	blup	0.011	0.0034	2.1185	0.03413	0.555743
ENSG00000118939	ENSG00000118939.UCHL3	UCHL3	13	76123619	76180085	0.2584	rs17704212	3.05	rs2281762	0.266401	13.98	525	7	lasso	0.29	3.2e-55	-2.0967	0.03602	0.555743
ENSG00000090861	ENSG00000090861.AARS	AARS	16	70286198	70323446	0.0961	rs1456954	-2.79	rs7192268	0.054891	-6.46	193	5	enet	0.063	6e-12	-2.10454	0.0353	0.555743
ENSG00000187688	ENSG00000187688.TRPV2	TRPV2	17	16318856	16340317	0.6555	rs4470185	3.86	rs3813769	0.567504	-20.19	254	2	lasso	0.57	8.7e-135	-2.10012	0.0357	0.555743
ENSG00000239672	ENSG00000239672.NME1	NME1	17	49230897	49239789	0.5091	rs1034947	2.75	rs16949649	0.369553	16.28	377	377	bslmm	0.38	1.9e-77	2.11134	0.0347	0.555743
ENSG00000100100	ENSG00000100100.PIK3IP1	PIK3IP1	22	31677579	31688520	0.0458	rs8461	-3.05	rs2074736	0.014104	-5.04	311	311	blup	0.034	1.7e-06	-2.11203	0.03468	0.555743
ENSG00000100241	ENSG00000100241.SBF1	SBF1	22	50883429	50913454	0.2409	rs134974	-3.47	rs5771040	0.117666	-9.26	310	310	bslmm	0.14	3.8e-26	-2.10948	0.0349	0.555743
ENSG00000162755	ENSG00000162755.KLHDC9	KLHDC9	1	161068151	161070136	0.06	rs4657039	-3.72	rs3813619	0.0278	5.44	378	3	lasso	0.058	2.3e-09	2.0852	0.0371	0.560051
ENSG00000114115	ENSG00000114115.RBP1	RBP1	3	139236276	139258671	0.2965	rs2667303	3.21	rs2071387	0.151	10.62	464	464	bslmm	0.17	2.4e-30	-2.06838	0.038605	0.560051
ENSG00000168291	ENSG00000168291.PDHB	PDHB	3	58413357	58419584	0.0875	rs4681677	3.56	rs12490706	0.0723	7.69	381	381	blup	0.088	3.5e-16	-2.07062	0.038395	0.560051
ENSG00000180353	ENSG00000180353.HCLS1	HCLS1	3	121350246	121379774	0.0843	rs6767409	-2.62	rs9864907	0.0711	7.34	321	3	lasso	0.083	4.3e-15	2.07108	0.038351	0.560051
ENSG00000183605	ENSG00000183605.SFXN4	SFXN4	10	120900279	120925179	0.4024	rs17694920	3.37	rs10749291	0.342398	-15.71	442	31	enet	0.35	4e-69	-2.08566	0.03701	0.560051
ENSG00000068976	ENSG00000068976.PYGM	PYGM	11	64513861	64527769	0.2124	rs1939120	2.92	rs532747	0.091881	-8.35	305	305	blup	0.11	8.3e-20	-2.07081	0.03838	0.560051
ENSG00000149577	ENSG00000149577.SIDT2	SIDT2	11	117049449	117068160	0.0497	rs11827828	3.78	rs10502221	0.027193	4.43	480	1	top1	0.027	0.00011	-2.06712	0.03872	0.560051
ENSG00000102805	ENSG00000102805.CLN5	CLN5	13	77564795	77576652	0.1385	rs9565288	-3.83	rs618975	0.005186	-4.76	361	361	bslmm	0.13	1.1e-13	2.068	0.03864	0.560051
ENSG00000095906	ENSG00000095906.NUBP2	NUBP2	16	1832902	1839192	0.0594	rs26845	-3.59	rs182939	0.036967	-5.87	440	1	top1	0.037	1.3e-07	2.06801	0.0386	0.560051
ENSG00000087157	ENSG00000087157.PGS1	PGS1	17	76374721	76421195	0.1599	rs7222391	-3.27	rs2292645	0.09845	9.11	445	21	enet	0.13	1.3e-23	2.0707	0.0384	0.560051
ENSG00000180011	ENSG00000180011.ZADH2	ZADH2	18	72907063	72921303	0.3825	rs2639970	-2.86	rs7230037	0.254014	-13.56	462	6	lasso	0.27	1.9e-51	-2.0723	0.0382	0.560051
ENSG00000138175	ENSG00000138175.ARL3	ARL3	10	104433488	104474164	0.1973	rs4147157	-3.5	rs11191375	0.185612	-11.9	351	351	bslmm	0.2	1.4e-36	2.06055	0.039346	0.564674
ENSG00000172269	ENSG00000172269.DPAGT1	DPAGT1	11	118967213	118979041	0.068	rs2298650	-2.94	rs643788	0.101116	-7.93	358	1	top1	0.1	8.8e-16	2.05795	0.0396	0.564674
ENSG00000198053	ENSG00000198053.SIRPA	SIRPA	20	1875154	1920543	0.7151	rs6137102	3.06	rs6075340	0.638914	-21.45	652	2	lasso	0.64	1.5e-160	2.05791	0.0396	0.564674
ENSG00000035141	ENSG00000035141.FAM136A	FAM136A	2	70523107	70529222	0.1187	rs7585767	2.15	rs7558246	0.0658	-6.93	436	436	bslmm	0.1	7.9e-19	-2.0479	0.0406	0.567159
ENSG00000157445	ENSG00000157445.CACNA2D3	CACNA2D3	3	54156574	55108584	0.1336	rs750379	3.63	rs750379	0.00979	5.17	1043	1043	bslmm	0.055	1.2e-10	2.04579	0.040777	0.567159
ENSG00000134996	ENSG00000134996.OSTF1	OSTF1	9	77703459	77762181	0.0794	rs17060568	-2.98	rs7862075	0.014412	4.49	442	442	bslmm	0.022	3.7e-05	-2.05077	0.040289	0.567159
ENSG00000188997	ENSG00000188997.KCTD21	KCTD21	11	77882295	77899868	0.2115	rs6592772	-3.62	rs550458	0.141532	-9.74	340	5	lasso	0.19	2.7e-29	2.05016	0.04035	0.567159
ENSG00000004139	ENSG00000004139.SARM1	SARM1	17	26691378	26728065	0.4855	rs550816	-3.19	rs739439	0.386449	16.71	254	19	enet	0.4	2.2e-81	2.04489	0.0409	0.567159
ENSG00000167363	ENSG00000167363.FN3K	FN3K	17	80693451	80709073	0.1058	rs11077994	2.61	rs2451219	0.02244	-5.08	319	319	bslmm	0.046	4.8e-09	-2.05322	0.0401	0.567159
ENSG00000197157	ENSG00000197157.SND1	SND1	7	127292234	127732661	0.0905	rs10230965	-3.06	rs741094	0.065739	-7.17	551	551	blup	0.075	4.7e-14	-2.0401	0.0413	0.5675
ENSG00000100299	ENSG00000100299.ARSA	ARSA	22	51061182	51066607	0.4819	rs134974	-3.47	rs2071421	0.271349	-14.44	240	240	bslmm	0.38	6.9e-76	2.04235	0.04112	0.5675
ENSG00000198626	ENSG00000198626.RYR2	RYR2	1	237205505	237997288	0.2167	rs16835219	2.65	rs2249190	0.0498	-6.08	949	949	bslmm	0.088	2.9e-16	2.0297	0.0424	0.569668
ENSG00000203705	ENSG00000203705.TATDN3	TATDN3	1	212965170	212989968	0.2287	rs3002284	4.23	rs12753524	0.0648	8.25	355	355	bslmm	0.12	1.9e-21	-2.0308	0.0423	0.569668
ENSG00000147684	ENSG00000147684.NDUFB9	NDUFB9	8	125551344	125580751	0.2249	rs7843845	-2.77	rs16899656	0.224569	-12.72	481	1	top1	0.22	1.4e-41	-2.03288	0.042065	0.569668
ENSG00000182771	ENSG00000182771.GRID1	GRID1	10	87359312	88126250	0.2038	rs4525132	3.23	rs1912329	0.095142	8.5	719	719	bslmm	0.15	1.8e-26	2.03619	0.041731	0.569668
ENSG00000176915	ENSG00000176915.ANKLE2	ANKLE2	12	133302254	133338474	0.0336	rs1882297	5.07	rs1132375	0.022909	-5.38	208	3	lasso	0.028	7.1e-06	-2.0331	0.04204	0.569668
ENSG00000136717	ENSG00000136717.BIN1	BIN1	2	127805603	127864931	0.111	rs11685593	3.2	rs6743470	0.0562	-6.53	441	21	enet	0.075	6.4e-14	2.0122	0.0442	0.573462
ENSG00000163539	ENSG00000163539.CLASP2	CLASP2	3	33537737	33759848	0.0965	rs12715223	-2.82	rs7642232	0.0383	-6.28	424	5	lasso	0.063	6.2e-12	2.01262	0.044155	0.573462
ENSG00000163453	ENSG00000163453.IGFBP7	IGFBP7	4	57896939	57976551	0.1521	rs6828580	-2.51	rs1718858	0.143139	-10.08	524	4	lasso	0.15	5.5e-27	2.022	0.0432	0.573462
ENSG00000164305	ENSG00000164305.CASP3	CASP3	4	185548850	185570663	0.0583	rs11729376	-2.98	rs7679215	-0.000999	-3.62	548	548	blup	0.014	0.0022	-2.0166	0.0437	0.573462
ENSG00000108231	ENSG00000108231.LGI1	LGI1	10	95517566	95557916	0.0477	rs701855	-2.81	rs1617402	0.003125	-3.79	467	467	bslmm	0.012	0.0022	-2.01517	0.043886	0.573462
ENSG00000130177	ENSG00000130177.CDC16	CDC16	13	115000362	115038198	0.0447	rs9314891	-3.76	rs7994556	0.059184	-6.7	185	1	top1	0.059	2.5e-11	2.0142	0.04398	0.573462
ENSG00000169062	ENSG00000169062.UPF3A	UPF3A	13	115047059	115071283	0.1848	rs9314891	-3.76	rs9525204	0.122353	-8.41	166	7	lasso	0.13	3.7e-18	2.0153	0.04388	0.573462
ENSG00000156253	ENSG00000156253.RWDD2B	RWDD2B	21	30376705	30391699	0.3337	rs1571680	2.81	rs2832153	0.295703	7.99	380	1	top1	0.3	6.3e-17	2.0157	0.043835	0.573462
ENSG00000116171	ENSG00000116171.SCP2	SCP2	1	53392901	53517375	0.0627	rs10788945	3.7	rs11206043	0.0565	-6.67	409	1	top1	0.057	7e-11	-2.0087	0.0446	0.575667
ENSG00000197043	ENSG00000197043.ANXA6	ANXA6	5	150480273	150537443	0.3403	rs248469	-2.71	rs2303038	0.121	10.2	550	9	lasso	0.22	3.6e-41	1.99812	0.045703	0.575667
ENSG00000260230	ENSG00000260230.FRRS1L	FRRS1L	9	111892573	111929571	0.085	rs6477694	3.01	rs10979694	0.081859	8.17	586	6	lasso	0.088	2.7e-16	-2.00069	0.045426	0.575667
ENSG00000152778	ENSG00000152778.IFIT5	IFIT5	10	91174343	91180758	0.1955	rs6586196	3.27	rs304500	0.212702	-12.68	499	8	lasso	0.22	1.5e-41	2.00024	0.045474	0.575667
ENSG00000129151	ENSG00000129151.BBOX1	BBOX1	11	27062272	27149356	0.4367	rs959043	2.63	rs11029796	0.211182	12.36	492	492	bslmm	0.34	5.5e-66	-2.00257	0.04522	0.575667
ENSG00000186642	ENSG00000186642.PDE2A	PDE2A	11	72287185	72385635	0.1991	rs7936751	-2.49	rs341048	0.122125	-9.54	281	21	enet	0.17	3.1e-31	2.00373	0.0451	0.575667
ENSG00000262814	ENSG00000262814.MRPL12	MRPL12	17	79670387	79674556	0.0319	rs4239275	-2.99	rs11867462	0.007833	-4.01	276	7	lasso	0.014	0.00099	-1.99952	0.0456	0.575667
ENSG00000114544	ENSG00000114544.SLC41A3	SLC41A3	3	125725198	125820404	0.0598	rs4679121	-2.64	rs4646756	0.0559	7.05	445	12	enet	0.073	6e-13	-1.99483	0.046062	0.577782
ENSG00000178965	ENSG00000178965.C1orf173	ERICH3	1	75033795	75139422	0.0735	rs518769	2.86	rs1834189	0.0651	-6.83	341	1	top1	0.065	6.5e-12	1.991	0.0465	0.579831
ENSG00000038382	ENSG00000038382.TRIO	TRIO	5	14143811	14532235	0.0681	rs856531	2.49	rs30633	0.0132	-4.66	695	695	blup	0.04	4.7e-08	1.98983	0.046609	0.579831
ENSG00000119900	ENSG00000119900.OGFRL1	OGFRL1	6	71998506	72018653	0.0846	rs9350437	4	rs2682190	0.001857	-3.87	425	425	blup	0.044	1.2e-08	-1.9852	0.047119	0.581657
ENSG00000240065	ENSG00000240065.PSMB9	PSMB9	6	32811913	32827362	0.1331	rs660895	-5.57	rs17587	0.097635	-8.53	214	16	enet	0.11	1.5e-20	1.983	0.047333	0.581657
ENSG00000139531	ENSG00000139531.SUOX	SUOX	12	56390964	56400425	0.0289	rs12824144	-3.26	rs2371454	0.005717	3.69	243	243	bslmm	0.014	0.00086	1.9839	0.04726	0.581657
ENSG00000167535	ENSG00000167535.CACNB3	CACNB3	12	49207577	49222724	0.1801	rs1054442	3.04	rs34014405	0.131085	-9.94	317	1	top1	0.13	8.1e-24	-1.9816	0.04753	0.581713
ENSG00000157881	ENSG00000157881.PANK4	PANK4	1	2439972	2458039	0.3202	rs10910078	-3.52	rs7535528	0.289	-14.49	354	354	bslmm	0.34	1.5e-65	1.9435	0.052	0.589936
ENSG00000084754	ENSG00000084754.HADHA	HADHA	2	26413504	26467594	0.0306	rs3791731	3.83	rs7564397	0.0216	-4.77	321	5	lasso	0.029	2.8e-06	1.9409	0.0523	0.589936
ENSG00000138035	ENSG00000138035.PNPT1	PNPT1	2	55861400	55921045	0.0749	rs17432234	2.1	rs1443746	0.0506	6.85	415	20	enet	0.076	3.9e-14	1.9412	0.0522	0.589936
ENSG00000144036	ENSG00000144036.EXOC6B	EXOC6B	2	72403113	73053170	0.0546	rs11678046	-2.61	rs663218	0.0442	6.6	470	10	lasso	0.054	1.9e-10	1.9722	0.0486	0.589936
ENSG00000151726	ENSG00000151726.ACSL1	ACSL1	4	185676749	185747972	0.2111	rs11729376	-2.98	rs1554336	0.090857	-8.74	506	5	lasso	0.14	1.6e-25	1.9508	0.0511	0.589936
ENSG00000145730	ENSG00000145730.PAM	PAM	5	102089685	102366809	0.0487	rs1428491	-3.29	rs26434	1.99e-05	3.72	330	330	blup	0.026	9.2e-06	-1.965	0.049414	0.589936
ENSG00000187764	ENSG00000187764.SEMA4D	SEMA4D	9	91975702	92113045	0.1919	rs11265928	-3.16	rs34731447	0.026582	6.02	423	423	bslmm	0.11	9.2e-20	1.94931	0.051259	0.589936
ENSG00000110171	ENSG00000110171.TRIM3	TRIM3	11	6469843	6495689	0.0493	rs11604481	-4.4	rs2303493	0.021109	-4.58	600	1	top1	0.021	5.6e-05	-1.95095	0.05106	0.589936
ENSG00000166340	ENSG00000166340.TPP1	TPP1	11	6634000	6640692	0.097	rs11604481	-4.4	rs997263	0.027469	5.69	574	19	enet	0.056	1e-10	1.95778	0.05026	0.589936
ENSG00000167799	ENSG00000167799.NUDT8	NUDT8	11	67395409	67397401	0.0646	rs1638571	-3.35	rs3765088	0.012435	4.59	186	186	bslmm	0.041	9e-07	-1.96875	0.04898	0.589936
ENSG00000198382	ENSG00000198382.UVRAG	UVRAG	11	75526212	75854239	0.0583	rs1219538	3.19	rs10899145	0.04529	-6.25	464	1	top1	0.045	6.3e-09	-1.95069	0.05109	0.589936
ENSG00000139117	ENSG00000139117.CPNE8	CPNE8	12	39040624	39301232	0.1383	rs1562729	-3.17	rs7980932	0.063736	-8.59	310	40	enet	0.1	4.8e-19	-1.9424	0.05209	0.589936
ENSG00000184575	ENSG00000184575.XPOT	XPOT	12	64798130	64844907	0.0355	rs7299202	-3.56	rs10878178	0.010864	-4.28	316	1	top1	0.011	0.003	1.9621	0.04975	0.589936
ENSG00000102547	ENSG00000102547.CAB39L	CAB39L	13	49882786	50018262	0.6254	rs1407440	3.02	rs8002829	0.379415	-16.6	434	59	enet	0.51	4.6e-113	1.9443	0.05186	0.589936
ENSG00000103642	ENSG00000103642.LACTB	LACTB	15	63413999	63434260	0.29	rs2588862	3.07	rs2729835	0.421634	-17.54	438	14	enet	0.46	9.5e-97	-1.96	0.0499	0.589936
ENSG00000184207	ENSG00000184207.PGP	PGP	16	2261998	2264808	0.1917	rs26845	-3.59	rs26848	0.119613	10.06	313	313	bslmm	0.17	5e-31	-1.96281	0.0497	0.589936
ENSG00000170921	ENSG00000170921.TANC2	TANC2	17	61086917	61505060	0.0849	rs9908887	3.24	rs2440139	0.000104	-3.71	323	323	blup	0.024	1.6e-05	1.96365	0.0496	0.589936
ENSG00000178927	ENSG00000178927.C17orf62	C17orf62	17	80400465	80408705	0.1916	rs4239275	-2.99	rs9909476	0.096524	-8.53	361	5	lasso	0.11	2.1e-20	1.94234	0.0521	0.589936
ENSG00000105402	ENSG00000105402.NAPA	NAPA	19	47990894	48018497	0.2275	rs2974224	3.19	rs17271418	0.132628	9.85	321	321	bslmm	0.21	6e-39	1.9415	0.0522	0.589936
ENSG00000125821	ENSG00000125821.DTD1	DTD1	20	18568537	18744561	0.0548	rs6035051	-3.32	rs6132084	0.014862	-4.78	530	530	blup	0.019	0.00015	-1.9462	0.05163	0.589936
ENSG00000214078	ENSG00000214078.CPNE1	CPNE1	20	34213953	34252878	0.5974	rs619865	-2.05	rs11696527	0.441221	-17.89	272	58	enet	0.5	6e-110	-1.94745	0.05148	0.589936
ENSG00000149972	ENSG00000149972.CNTN5	CNTN5	11	98891683	100229616	0.173	rs2015633	2.69	rs6589988	0.078753	-7.75	1223	1223	bslmm	0.11	4e-19	1.93689	0.05276	0.590717
ENSG00000172379	ENSG00000172379.ARNT2	ARNT2	15	80696692	80890278	0.119	rs2170879	3.84	rs3901896	0.080801	7.79	553	1	top1	0.081	7e-15	1.94	0.0527	0.590717
ENSG00000009307	ENSG00000009307.CSDE1	CSDE1	1	115259534	115301297	0.0341	rs12741053	3.5	rs2798657	0.000913	-3.55	390	390	bslmm	0.012	0.0022	-1.9192	0.055	0.591244
ENSG00000149527	ENSG00000149527.PLCH2	PLCH2	1	2357419	2436969	0.0915	rs10910078	-3.52	rs12049628	0.0333	5.64	354	354	blup	0.045	6.6e-09	1.9095	0.0562	0.591244
ENSG00000162441	ENSG00000162441.LZIC	LZIC	1	9982173	10003465	0.0487	rs6671289	-3.36	rs7516611	0.0376	5.52	253	1	top1	0.038	1e-07	-1.9129	0.0558	0.591244
ENSG00000115415	ENSG00000115415.STAT1	STAT1	2	191829084	191885686	0.0214	rs11685078	-3.35	rs13029247	0.0088	-4.2	323	323	blup	0.014	0.00083	-1.9204	0.0548	0.591244
ENSG00000115841	ENSG00000115841.RMDN2	RMDN2	2	38150330	38294285	0.1278	rs1430035	-3.67	rs6544127	0.0535	-6.75	600	31	enet	0.083	2.1e-15	-1.8931	0.0583	0.591244
ENSG00000178074	ENSG00000178074.C2orf69	C2orf69	2	200775979	200820658	0.224	rs4493243	3.27	rs16832017	0.308	-14.88	317	1	top1	0.31	3.3e-59	-1.8955	0.058	0.591244
ENSG00000204128	ENSG00000204128.C2orf72	C2orf72	2	231902205	231914434	0.0835	rs1561325	-2.65	rs6750230	0.0649	6.93	401	401	bslmm	0.076	9.5e-14	1.9004	0.0574	0.591244
ENSG00000132164	ENSG00000132164.SLC6A11	SLC6A11	3	10857885	10982419	0.0506	rs2594992	3.37	rs11710402	0.0296	5.31	590	10	enet	0.045	5.9e-09	-1.9252	0.054204	0.591244
ENSG00000164089	ENSG00000164089.ETNPPL	ETNPPL	4	109663196	109684210	0.0983	rs12108563	-2.31	rs716394	0.047592	6.7	414	7	lasso	0.068	2.1e-12	-1.8988	0.0576	0.591244
ENSG00000145692	ENSG00000145692.BHMT	BHMT	5	78407602	78428108	0.3952	rs16876619	3.09	rs7700970	0.335	-14.82	377	377	bslmm	0.37	8.4e-66	1.90173	0.057207	0.591244
ENSG00000145920	ENSG00000145920.CPLX2	CPLX2	5	175223313	175311023	0.041	rs265973	2.87	rs718907	-0.0014	-3.68	390	390	bslmm	0.0023	0.1	1.89209	0.058479	0.591244
ENSG00000169223	ENSG00000169223.LMAN2	LMAN2	5	176758563	176778853	0.0289	rs3733876	3.45	rs10051822	0.0138	-4.82	230	7	enet	0.023	2.4e-05	-1.89513	0.058076	0.591244
ENSG00000124532	ENSG00000124532.MRS2	MRS2	6	24403153	24425810	0.3714	rs9467041	-2.68	rs1321820	0.217111	12.17	506	506	bslmm	0.32	8.2e-58	-1.9202	0.054836	0.591244
ENSG00000196126	ENSG00000196126.HLA-DRB1	HLA-DRB1	6	32546546	32557625	0.2751	rs660895	-5.57	rs502055	0.03775	-6.04	192	192	bslmm	0.13	1.8e-17	-1.904	0.056934	0.591244
ENSG00000198873	ENSG00000198873.GRK5	GRK5	10	120967101	121215131	0.0833	rs2234962	4.5	rs4752263	0.027768	-5.99	499	499	blup	0.04	5.8e-08	-1.9178	0.055136	0.591244
ENSG00000019505	ENSG00000019505.SYT13	SYT13	11	45261852	45307870	0.0489	rs4755335	-3.58	rs751198	0.055641	6.35	488	1	top1	0.056	2.4e-10	-1.89732	0.05779	0.591244
ENSG00000121691	ENSG00000121691.CAT	CAT	11	34460472	34493609	0.2121	rs10836291	-3.31	rs2284369	0.167065	-11.11	572	572	bslmm	0.22	5e-40	-1.92346	0.05442	0.591244
ENSG00000149091	ENSG00000149091.DGKZ	DGKZ	11	46354455	46402104	0.0203	rs11038699	-3.03	rs7122039	0.013762	3.48	226	1	top1	0.014	0.00097	1.91099	0.05601	0.591244
ENSG00000139644	ENSG00000139644.TMBIM6	TMBIM6	12	50101508	50158717	0.0858	rs7138420	-2.88	rs10875943	0.029119	-4.52	305	305	blup	0.05	8.4e-07	-1.9282	0.05383	0.591244
ENSG00000134900	ENSG00000134900.TPP2	TPP2	13	103249353	103331521	0.1278	rs9518729	-2.37	rs660236	0.077501	-7.94	625	625	bslmm	0.084	1.8e-15	1.9176	0.05516	0.591244
ENSG00000171723	ENSG00000171723.GPHN	GPHN	14	66974125	67648520	0.0688	rs992474	-2.43	rs950197	0.02471	5.38	457	6	lasso	0.028	3.6e-06	-1.8972	0.0578	0.591244
ENSG00000048471	ENSG00000048471.SNX29	SNX29	16	12070594	12668146	0.041	rs2561036	-2.82	rs17223442	0.021709	4.77	786	1	top1	0.022	0.0001	1.93319	0.0532	0.591244
ENSG00000169715	ENSG00000169715.MT1E	MT1E	16	56659387	56661024	0.0698	rs17281761	2.85	rs1846692	0.036973	5.38	460	1	top1	0.037	2e-07	-1.9045	0.0568	0.591244
ENSG00000131095	ENSG00000131095.GFAP	GFAP	17	42982376	42994305	0.037	rs721579	-3.87	rs11652163	0.014898	4.3	346	2	lasso	0.017	0.00031	1.92278	0.0545	0.591244
ENSG00000141699	ENSG00000141699.FAM134C	FAM134C	17	40731531	40762641	0.0325	rs7225608	-2.95	rs1905339	0.026456	-5.08	250	1	top1	0.026	8.1e-06	1.90585	0.0567	0.591244
ENSG00000169169	ENSG00000169169.CPT1C	CPT1C	19	50194155	50216988	0.1892	rs7249356	-2.71	rs12984428	0.072591	-7.66	295	295	bslmm	0.16	3.1e-29	1.8932	0.0583	0.591244
ENSG00000132824	ENSG00000132824.SERINC3	SERINC3	20	43124862	43150750	0.04	rs11274	-4.14	rs244098	0.005756	-3.79	447	5	enet	0.015	0.00063	1.92044	0.0548	0.591244
ENSG00000154654	ENSG00000154654.NCAM2	NCAM2	21	22370633	22915650	0.0628	rs1735372	-2.93	rs2826409	0.007595	4.2	725	725	blup	0.022	3.6e-05	-1.9057	0.056695	0.591244
ENSG00000241360	ENSG00000241360.PDXP	PDXP	22	38054734	38062941	0.0617	rs139873	3.28	rs2227110	0.002385	-4.02	452	452	bslmm	0.0072	0.013	-1.93122	0.05346	0.591244
ENSG00000168899	ENSG00000168899.VAMP5	VAMP5	2	85811531	85820535	0.0489	rs7571301	3.29	rs12463933	0.0525	-6.18	441	1	top1	0.053	5.8e-10	1.8854	0.0594	0.595184
ENSG00000087884	ENSG00000087884.AAMDC	AAMDC	11	77532155	77629478	0.3609	rs6592772	-3.62	rs2186564	0.644853	-21.55	363	363	bslmm	0.66	2.2e-168	1.88555	0.05936	0.595184
ENSG00000130592	ENSG00000130592.LSP1	LSP1	11	1874200	1913497	0.2732	rs7111341	3.31	rs11041476	0.112146	8.14	451	451	bslmm	0.18	4.9e-26	1.88045	0.06005	0.595184
ENSG00000102882	ENSG00000102882.MAPK3	MAPK3	16	30125426	30134827	0.127	rs36063822	-4.67	rs2005219	0.114599	9.26	207	207	bslmm	0.13	9.1e-24	1.88126	0.0599	0.595184
ENSG00000176658	ENSG00000176658.MYO1D	MYO1D	17	30819540	31204195	0.2672	rs16561	3.53	rs4795725	0.095171	-8.6	521	46	enet	0.17	3.5e-31	1.88448	0.0595	0.595184
ENSG00000105499	ENSG00000105499.PLA2G4C	PLA2G4C	19	48551100	48614074	0.3501	rs2974224	3.19	rs16981247	0.185271	10.28	448	5	lasso	0.24	3.9e-35	1.8804	0.06	0.595184
ENSG00000112514	ENSG00000112514.CUTA	CUTA	6	33384219	33386094	0.1711	rs7741871	2.91	rs2296330	0.041089	-6.2	412	68	enet	0.1	9.1e-19	1.878	0.060341	0.596114
ENSG00000163155	ENSG00000163155.LYSMD1	LYSMD1	1	151132224	151138424	0.0632	rs7554936	2.15	rs12569193	0.04	-6.51	283	6	lasso	0.054	1.7e-10	-1.8683	0.0617	0.600662
ENSG00000196586	ENSG00000196586.MYO6	MYO6	6	76458909	76629254	0.3531	rs240375	2.83	rs1280054	0.434756	-17.65	336	5	lasso	0.45	1.4e-94	1.8663	0.062	0.600662
ENSG00000015592	ENSG00000015592.STMN4	STMN4	8	27092840	27115937	0.1485	rs1996394	-2.26	rs17366947	0.108375	-8.96	576	1	top1	0.11	4.8e-19	1.86351	0.062391	0.600662
ENSG00000165028	ENSG00000165028.NIPSNAP3B	NIPSNAP3B	9	107526438	107539738	0.2016	rs7025484	3.46	rs10820726	0.31109	-15.03	558	558	bslmm	0.31	1.4e-60	-1.86944	0.061561	0.600662
ENSG00000165475	ENSG00000165475.CRYL1	CRYL1	13	20977806	21099996	0.2614	rs2065888	2.57	rs4770041	0.105769	-9.13	456	456	blup	0.12	4.4e-22	1.8653	0.06214	0.600662
ENSG00000105376	ENSG00000105376.ICAM5	ICAM5	19	10400657	10407454	0.0357	rs8113091	-2.77	rs2304256	0.006958	3.91	346	346	bslmm	0.011	0.0024	-1.8657	0.0621	0.600662
ENSG00000130479	ENSG00000130479.MAP1S	MAP1S	19	17830051	17845325	0.456	rs17654580	3.36	rs12985015	0.356745	-16.08	397	397	bslmm	0.43	7.5e-90	-1.8647	0.0622	0.600662
ENSG00000128309	ENSG00000128309.MPST	MPST	22	37415676	37425863	0.0599	rs4821651	2.62	rs5756492	0.030544	-5.61	647	647	bslmm	0.083	2.2e-15	-1.86365	0.06237	0.600662
ENSG00000116353	ENSG00000116353.MECR	MECR	1	29519385	29557454	0.3866	rs1042114	-2.45	rs150093	0.251	13.56	337	337	bslmm	0.31	4e-59	1.8454	0.065	0.602745
ENSG00000117335	ENSG00000117335.CD46	CD46	1	207925402	207968858	0.0603	rs1445355	2.92	rs1204672	-0.00119	-4.25	459	459	bslmm	0.0085	0.0078	1.8531	0.0639	0.602745
ENSG00000143322	ENSG00000143322.ABL2	ABL2	1	179068462	179198819	0.0828	rs4652308	3.04	rs1570807	0.00687	-4.74	502	502	blup	0.037	1.1e-07	-1.8525	0.064	0.602745
ENSG00000138032	ENSG00000138032.PPM1B	PPM1B	2	44395108	44471523	0.0248	rs3197473	3.73	rs3738985	0.00424	4.41	508	508	blup	0.014	0.001	1.8572	0.0633	0.602745
ENSG00000152409	ENSG00000152409.JMY	JMY	5	78532012	78623038	0.0548	rs16876619	3.09	rs1291041	0.0113	4.42	433	433	blup	0.033	6.5e-07	-1.8582	0.06314	0.602745
ENSG00000136810	ENSG00000136810.TXN	TXN	9	113006091	113018920	0.3267	rs7864423	3.13	rs1049927	0.227521	-12.82	619	32	enet	0.27	1e-50	1.85594	0.063462	0.602745
ENSG00000134339	ENSG00000134339.SAA2	SAA2	11	18260770	18270190	0.191	rs757511	2.38	rs7950019	0.085989	8.48	404	9	lasso	0.11	1.5e-17	-1.84715	0.06472	0.602745
ENSG00000111640	ENSG00000111640.GAPDH	GAPDH	12	6643093	6647537	0.0412	rs10849488	2.83	rs1060619	0.037965	5.3	297	2	lasso	0.039	7.1e-08	1.8493	0.06442	0.602745
ENSG00000166896	ENSG00000166896.XRCC6BP1	ATP23	12	58335324	58351052	0.1123	rs871871	-2.35	rs10877041	0.070971	-5.42	359	1	top1	0.071	5e-07	1.8586	0.06309	0.602745
ENSG00000154065	ENSG00000154065.ANKRD29	ANKRD29	18	21178890	21242849	0.0669	rs1711445	3.11	rs1788758	0.069972	-7.76	291	291	bslmm	0.073	1.2e-13	-1.8504	0.0643	0.602745
ENSG00000125977	ENSG00000125977.EIF2S2	EIF2S2	20	32676104	32700138	0.0136	rs6120400	3.11	rs6059692	0.016223	4.48	258	1	top1	0.016	0.00037	1.8458	0.06492	0.602745
ENSG00000025708	ENSG00000025708.TYMP	TYMP	22	50964181	50968485	0.146	rs134974	-3.47	rs470119	0.090309	-9.06	293	6	lasso	0.15	1.2e-26	1.84782	0.06463	0.602745
ENSG00000143155	ENSG00000143155.TIPRL	TIPRL	1	168148171	168169950	0.1284	rs6427106	2.62	rs10753766	0.138	-10.06	428	19	enet	0.16	2.4e-28	1.8276	0.0676	0.602817
ENSG00000158109	ENSG00000158109.TPRG1L	TPRG1L	1	3541566	3546691	0.0697	rs13328662	2.91	rs2821007	0.0822	-7.75	386	1	top1	0.082	3.1e-15	1.8285	0.0675	0.602817
ENSG00000197106	ENSG00000197106.SLC6A17	SLC6A17	1	110693108	110744824	0.272	rs11101992	-2.17	rs11589780	0.294	-14.9	509	13	enet	0.31	1.1e-58	1.8394	0.0659	0.602817
ENSG00000043093	ENSG00000043093.DCUN1D1	DCUN1D1	3	182655862	182703741	0.0473	rs10513789	-6.62	rs2089612	0.0287	-5.6	372	372	bslmm	0.041	2.5e-08	1.83691	0.066223	0.602817
ENSG00000184897	ENSG00000184897.H1FX	H1FX	3	129033615	129035120	0.0952	rs11709852	2.4	rs10934881	0.0267	-5.24	224	21	enet	0.037	1.1e-07	-1.83139	0.067043	0.602817
ENSG00000197375	ENSG00000197375.SLC22A5	SLC22A5	5	131705444	131731306	0.0407	rs4705943	-2.75	rs1859085	0.0302	-4.95	401	1	top1	0.03	1.6e-05	1.82993	0.06726	0.602817
ENSG00000128595	ENSG00000128595.CALU	CALU	7	128379346	128411861	0.2285	rs10230965	-3.06	rs17475665	0.270473	13.99	323	33	enet	0.3	1.7e-58	-1.8356	0.0664	0.602817
ENSG00000160584	ENSG00000160584.SIK3	SIK3	11	116714118	116969153	0.1128	rs11827828	3.78	rs11216164	0.125867	-9.69	635	1	top1	0.13	7e-23	1.833	0.0668	0.602817
ENSG00000182985	ENSG00000182985.CADM1	CADM1	11	115039938	115375675	0.0615	rs10790078	3.54	rs7105871	0.025905	-5.19	588	588	blup	0.042	2.5e-08	1.83346	0.06673	0.602817
ENSG00000123297	ENSG00000123297.TSFM	TSFM	12	58176372	58201854	0.1703	rs871871	-2.35	rs3825079	0.328707	-15.49	314	1	top1	0.33	5.1e-64	1.8396	0.06583	0.602817
ENSG00000072778	ENSG00000072778.ACADVL	ACADVL	17	7120444	7128592	0.1071	rs11658168	2.83	rs446994	0.061579	7.12	408	4	lasso	0.062	9.2e-12	-1.83435	0.0666	0.602817
ENSG00000105254	ENSG00000105254.TBCB	TBCB	19	36605191	36616849	0.0472	rs9807812	2.73	rs12981654	0.017821	4.45	286	19	enet	0.026	9.5e-06	1.8408	0.0656	0.602817
ENSG00000100360	ENSG00000100360.IFT27	IFT27	22	37154246	37172300	0.1661	rs2413450	2.55	rs2009667	0.147539	10.84	604	3	lasso	0.19	6.5e-34	1.83071	0.06714	0.602817
ENSG00000100097	ENSG00000100097.LGALS1	LGALS1	22	38071615	38075813	0.0436	rs139873	3.28	rs732857	0.057029	-6.48	446	1	top1	0.057	5.8e-11	-1.82386	0.06817	0.606112
ENSG00000144647	ENSG00000144647.POMGNT2	POMGNT2	3	43120724	43147568	0.1602	rs1807403	-2.46	rs4683356	0.171	-11.02	330	1	top1	0.17	1.7e-30	-1.82037	0.068703	0.607296
ENSG00000131504	ENSG00000131504.DIAPH1	DIAPH1	5	140894583	140998622	0.1858	rs12521934	-3.8	rs6878257	0.0589	6.98	491	491	bslmm	0.11	8.1e-21	-1.82036	0.068705	0.607296
ENSG00000084112	ENSG00000084112.SSH1	SSH1	12	109176466	109251366	0.0737	rs11613784	3.38	rs2375015	0.049508	6.3	432	432	bslmm	0.054	6.3e-10	-1.8179	0.06907	0.608467
ENSG00000138942	ENSG00000138942.RNF185	RNF185	22	31556168	31603005	0.0276	rs8461	-3.05	rs4141404	0.011965	4.48	339	14	enet	0.013	0.0015	1.81685	0.06924	0.608467
ENSG00000136153	ENSG00000136153.LMO7	LMO7	13	76194570	76434004	0.1762	rs17704212	3.05	rs530855	0.121106	9.89	659	26	enet	0.16	7.8e-29	1.8153	0.06948	0.608806
ENSG00000163406	ENSG00000163406.SLC15A2	SLC15A2	3	121612936	121662949	0.2006	rs17266816	2.9	rs11920521	0.286	-14.43	435	56	enet	0.34	1.1e-65	1.81362	0.069736	0.609283
ENSG00000136319	ENSG00000136319.TTC5	TTC5	14	20724717	20774153	0.1691	rs17277172	-3.11	rs10873395	0.14526	-10.57	556	4	lasso	0.15	2.1e-26	1.81222	0.07	0.609827
ENSG00000180104	ENSG00000180104.EXOC3	EXOC3	5	443273	472052	0.0344	rs2672753	-2.57	rs10054612	0.00266	-3.86	284	19	enet	0.013	0.0012	1.80375	0.07127	0.614504
ENSG00000173992	ENSG00000173992.CCS	CCS	11	66360292	66373490	0.1413	rs11227596	-2.9	rs11550057	0.100665	-8.96	245	6	lasso	0.12	6e-21	-1.80573	0.07096	0.614504
ENSG00000182919	ENSG00000182919.C11orf54	C11orf54	11	93474757	93497915	0.574	rs3019210	-2.92	rs652961	0.661171	21.79	363	2	lasso	0.66	1.4e-170	1.80323	0.07135	0.614504
ENSG00000025772	ENSG00000025772.TOMM34	TOMM34	20	43570771	43589127	0.0805	rs6124684	2.69	rs1983688	0.022275	4.96	373	18	enet	0.029	3.2e-06	1.80623	0.07088	0.614504
ENSG00000101298	ENSG00000101298.SNPH	SNPH	20	1246960	1289972	0.2248	rs2183307	-2.84	rs11905792	0.142012	-10.16	658	658	bslmm	0.15	1.1e-26	1.80002	0.07186	0.617139
ENSG00000144827	ENSG00000144827.ABHD10	ABHD10	3	111697857	111712210	0.4163	rs17514131	-2.36	rs17429033	0.239	-13.81	482	6	lasso	0.26	8.7e-50	-1.79471	0.0727	0.619545
ENSG00000161048	ENSG00000161048.NAPEPLD	NAPEPLD	7	102740223	102790007	0.0413	rs4266582	2.91	rs1861731	0.004216	-4.1	249	8	enet	0.017	0.00025	-1.7947	0.0727	0.619545
ENSG00000225973	ENSG00000225973.RP11-139H15.1	PIGBOS1	15	55609382	55611359	0.1305	rs16976529	2.38	rs8024695	0.094591	-8.38	408	1	top1	0.095	2e-15	1.79	0.0729	0.619545
ENSG00000196396	ENSG00000196396.PTPN1	PTPN1	20	49126891	49201299	0.0894	rs6096235	-3.38	rs4602269	0.065494	-7.11	419	1	top1	0.065	2.2e-12	-1.79305	0.07296	0.619545
ENSG00000121905	ENSG00000121905.HPCA	HPCA	1	33351595	33364042	0.0947	rs4951771	-2.91	rs1284373	0.0971	-9.05	237	6	lasso	0.1	7.4e-19	1.7849	0.0743	0.624317
ENSG00000131437	ENSG00000131437.KIF3A	KIF3A	5	132028320	132073330	0.0653	rs2023895	-3.1	rs3213639	0.0371	-6.96	408	8	lasso	0.057	5.5e-11	-1.78447	0.074348	0.624317
ENSG00000175104	ENSG00000175104.TRAF6	TRAF6	11	36508577	36531822	0.0632	rs11033782	-3.13	rs7127484	0.074934	-7.58	536	1	top1	0.075	3.1e-13	-1.78591	0.07411	0.624317
ENSG00000255071	ENSG00000255071.SAA2-SAA4	SAA2-SAA4	11	18252970	18270182	0.2015	rs7926805	-3.17	rs7103375	0.086743	4.75	406	1	top1	0.087	0.00014	-1.78755	0.07385	0.624317
ENSG00000113643	ENSG00000113643.RARS	RARS	5	167913450	167946304	0.0566	rs2053046	2.72	rs7709842	0.0389	-6.8	566	13	enet	0.053	3.3e-10	-1.78268	0.074639	0.625024
ENSG00000107338	ENSG00000107338.SHB	SHB	9	37919131	38069210	0.0432	rs10973829	3.41	rs2243762	0.024467	4.94	547	8	enet	0.039	1e-05	-1.77841	0.075337	0.629126
ENSG00000132294	ENSG00000132294.EFR3A	EFR3A	8	132916335	133025889	0.1321	rs1877839	-3.47	rs7011244	0.128363	-9.7	570	1	top1	0.13	2.5e-23	1.77536	0.075838	0.631565
ENSG00000168314	ENSG00000168314.MOBP	MOBP	3	39508689	39570970	0.0518	rs562545	3.58	rs631312	0.0251	5.72	397	13	enet	0.037	1.6e-07	1.77266	0.076285	0.633543
ENSG00000163618	ENSG00000163618.CADPS	CADPS	3	62384022	62861054	0.1208	rs1236281	3.24	rs1948926	0.0123	5.49	770	770	blup	0.055	1.1e-10	-1.75982	0.078438	0.637918
ENSG00000120708	ENSG00000120708.TGFBI	TGFBI	5	135364584	135399507	0.0431	rs11952460	2.7	rs245126	-0.0014	3.15	456	456	bslmm	0.015	0.00074	-1.76458	0.077634	0.637918
ENSG00000148090	ENSG00000148090.AUH	AUH	9	93976097	94124195	0.1551	rs9409461	-3.46	rs2494386	0.140969	10.88	535	11	lasso	0.19	4.3e-35	1.75997	0.078413	0.637918
ENSG00000170439	ENSG00000170439.METTL7B	METTL7B	12	56075330	56078395	0.1444	rs12824144	-3.26	rs4533076	0.031138	5.19	277	5	lasso	0.044	2.7e-08	-1.7666	0.07729	0.637918
ENSG00000006740	ENSG00000006740.ARHGAP44	ARHGAP44	17	12692856	12894960	0.1496	rs7209008	-3.1	rs7223372	0.032857	6.14	596	26	enet	0.09	1.3e-16	-1.76237	0.078	0.637918
ENSG00000169738	ENSG00000169738.DCXR	DCXR	17	79993012	79995608	0.1789	rs4239275	-2.99	rs4969481	0.032267	6.87	276	276	blup	0.059	3.1e-11	1.75955	0.0785	0.637918
ENSG00000232859	ENSG00000232859.LYRM9	LYRM9	17	26205340	26221778	0.4286	rs7208616	2.74	rs3751972	0.504055	-19.02	288	5	lasso	0.52	1.9e-115	-1.76079	0.0783	0.637918
ENSG00000063241	ENSG00000063241.ISOC2	ISOC2	19	55964352	55973710	0.1862	rs1477334	-2.54	rs751152	0.10953	-8.69	492	14	lasso	0.13	8.3e-23	-1.7651	0.0776	0.637918
ENSG00000125458	ENSG00000125458.NT5C	NT5C	17	73126320	73127890	0.2138	rs11650024	-2.71	rs729405	0.008186	5.91	339	36	enet	0.13	3.6e-23	1.75705	0.0789	0.63945
ENSG00000262246	ENSG00000262246.CORO7	CORO7	16	4404543	4475706	0.1243	rs4786548	2.64	rs6500596	0.092393	-8.32	393	393	bslmm	0.1	2.8e-18	1.75338	0.0795	0.640876
ENSG00000126934	ENSG00000126934.MAP2K2	MAP2K2	19	4090319	4124126	0.0625	rs7253478	3.07	rs10414261	0.045829	6.31	309	1	top1	0.046	4.3e-09	1.7539	0.0794	0.640876
ENSG00000141485	ENSG00000141485.SLC13A5	SLC13A5	17	6588032	6616886	0.0961	rs3809835	-2.78	rs1983177	0.086683	7.98	493	1	top1	0.087	5.3e-16	1.74784	0.0805	0.647211
ENSG00000232112	ENSG00000232112.TMA7	TMA7	3	48481667	48485616	0.0706	rs3172494	2.47	rs13069724	0.0265	-6.08	209	11	enet	0.039	7.2e-08	1.74379	0.081195	0.648469
ENSG00000133943	ENSG00000133943.C14orf159	C14orf159	14	91526677	91691976	0.679	rs2295526	3.14	rs4900072	0.59741	-20.7	429	1	top1	0.6	2e-143	-1.74449	0.0811	0.648469
ENSG00000103811	ENSG00000103811.CTSH	CTSH	15	79213400	79241916	0.4058	rs16970597	3.56	rs12148472	0.277109	-14.15	419	1	top1	0.28	2.7e-51	1.74	0.0813	0.648469
ENSG00000134817	ENSG00000134817.APLNR	APLNR	11	57001051	57004709	0.0408	rs12419699	-3.26	rs2282624	0.019037	5.13	412	13	enet	0.028	1.8e-05	1.73794	0.08222	0.65234
ENSG00000149499	ENSG00000149499.EML3	EML3	11	62369690	62380237	0.0255	rs2853012	3.13	rs11231168	0.008202	-3.95	317	1	top1	0.0082	0.0093	-1.73545	0.08266	0.65234
ENSG00000177119	ENSG00000177119.ANO6	ANO6	12	45609770	45834187	0.0947	rs6582553	3.98	rs12297071	0.059903	-8.42	333	3	lasso	0.073	9.5e-14	-1.7357	0.08261	0.65234
ENSG00000125454	ENSG00000125454.SLC25A19	SLC25A19	17	73269073	73285591	0.2087	rs11650024	-2.71	rs12603538	0.062648	-6.94	321	321	bslmm	0.1	1e-18	-1.73844	0.0821	0.65234
ENSG00000177728	ENSG00000177728.KIAA0195	TMEM94	17	73437240	73496171	0.0402	rs7217955	3.03	rs11868796	0.024928	4.68	308	1	top1	0.025	1.3e-05	1.73432	0.0829	0.65234
ENSG00000125814	ENSG00000125814.NAPB	NAPB	20	23355159	23402125	0.2165	rs1028523	2.79	rs8615	0.172762	11.19	507	36	enet	0.21	6.2e-38	1.73311	0.08308	0.65234
ENSG00000144746	ENSG00000144746.ARL6IP5	ARL6IP5	3	69134095	69155217	0.0707	rs13070250	-3.21	rs11128111	0.0744	7.5	402	1	top1	0.074	6.6e-14	-1.73102	0.083448	0.65303
ENSG00000090013	ENSG00000090013.BLVRB	BLVRB	19	40953696	40971747	0.1114	rs474481	3.45	rs268672	0.00724	-4.58	320	50	enet	0.041	3.1e-08	1.7301	0.0836	0.65303
ENSG00000161558	ENSG00000161558.TMEM143	TMEM143	19	48835613	48867494	0.1022	rs2665605	-2.57	rs3745720	0.021994	4.59	423	423	bslmm	0.041	2.4e-08	1.7275	0.0841	0.655243
ENSG00000134440	ENSG00000134440.NARS	NARS	18	55267888	55289445	0.0452	rs1041951	-3.22	rs17685810	-0.000876	4.01	493	493	blup	0.015	0.00052	1.7254	0.0845	0.656667
ENSG00000108825	ENSG00000108825.PTGES3L-AARSD1	PTGES3L-AARSD1	17	41102543	41132545	0.0409	rs938671	-2.84	rs12944462	0.019998	4.3	238	1	top1	0.02	8.6e-05	-1.72213	0.085	0.658859
ENSG00000117448	ENSG00000117448.AKR1A1	AKR1A1	1	46016215	46035721	0.82	rs3219484	-2.96	rs12042481	0.132	-10.01	282	45	enet	0.43	9.6e-89	-1.7208	0.0853	0.659214
ENSG00000108443	ENSG00000108443.RPS6KB1	RPS6KB1	17	57970447	58027925	0.0293	rs17580385	-3.25	rs1292043	0.015473	4.93	238	22	enet	0.029	3.1e-06	1.71843	0.0857	0.659214
ENSG00000160216	ENSG00000160216.AGPAT3	AGPAT3	21	45285067	45406417	0.1871	rs1106797	2.63	rs7435	0.063872	6.94	412	5	lasso	0.085	1.1e-15	1.7196	0.085508	0.659214
ENSG00000163249	ENSG00000163249.CCNYL1	CCNYL1	2	208576264	208626563	0.0351	rs759663	-2.71	rs4675706	0.0249	-4.71	399	10	enet	0.03	5.6e-06	-1.7156	0.0862	0.661377
ENSG00000198373	ENSG00000198373.WWP2	WWP2	16	69796209	69975644	0.166	rs1983016	2.63	rs936994	0.059277	-7.09	260	260	blup	0.1	2.5e-18	-1.708	0.0876	0.670086
ENSG00000074842	ENSG00000074842.C19orf10	MYDGF	19	4641386	4670382	0.0451	rs7253478	3.07	rs8112182	0.034545	5.86	378	1	top1	0.035	3.3e-07	1.7059	0.088	0.670086
ENSG00000167378	ENSG00000167378.IRGQ	IRGQ	19	44088521	44100287	0.0484	rs3859480	3.12	rs427115	0.031069	5.28	352	1	top1	0.031	1.2e-06	1.7074	0.0878	0.670086
ENSG00000125246	ENSG00000125246.CLYBL	CLYBL	13	100258919	100549387	0.7454	rs2104276	3.31	rs3783185	0.447839	18.25	532	25	enet	0.55	2.8e-125	1.7021	0.08873	0.673947
ENSG00000134184	ENSG00000134184.GSTM1	GSTM1	1	110230436	110251661	0.4481	rs655246	-2.54	rs11101992	0.0395	7.52	409	409	bslmm	0.26	1e-48	-1.6981	0.0895	0.674535
ENSG00000148057	ENSG00000148057.IDNK	IDNK	9	86237964	86259045	0.1785	rs12000600	2.59	rs1052690	0.072511	-8.11	490	490	bslmm	0.13	1.2e-20	-1.6988	0.089357	0.674535
ENSG00000068831	ENSG00000068831.RASGRP2	RASGRP2	11	64494383	64512928	0.0392	rs1939120	2.92	rs569602	0.018185	4.58	315	315	bslmm	0.04	9.5e-08	1.69801	0.08951	0.674535
ENSG00000105197	ENSG00000105197.TIMM50	TIMM50	19	39971052	39984422	0.0413	rs10425652	2.45	rs2304216	0.008279	4.33	404	21	enet	0.03	1.8e-06	-1.6969	0.0897	0.674535
ENSG00000140995	ENSG00000140995.DEF8	DEF8	16	90014333	90034468	0.0376	rs455527	2.7	rs3743827	0.019966	4.41	272	272	blup	0.02	0.00022	1.69527	0.09	0.675112
ENSG00000110921	ENSG00000110921.MVK	MVK	12	110011060	110035067	0.1723	rs7968544	3.9	rs9943689	0.051477	6.99	373	373	bslmm	0.13	9.6e-23	-1.6904	0.09096	0.680624
ENSG00000000971	ENSG00000000971.CFH	CFH	1	196621008	196716634	0.023	rs12404243	-2.11	rs10801580	0.0132	-4.45	249	15	enet	0.018	0.00019	1.6782	0.0933	0.680737
ENSG00000143653	ENSG00000143653.SCCPDH	SCCPDH	1	246887349	246931439	0.1951	rs1417688	3.31	rs10924827	0.0502	6.84	410	410	bslmm	0.14	4.7e-25	1.6608	0.0968	0.680737
ENSG00000158825	ENSG00000158825.CDA	CDA	1	20915441	20945401	0.2432	rs35231462	2.58	rs1689924	0.11	-6.27	457	6	lasso	0.14	1.2e-11	-1.6612	0.0967	0.680737
ENSG00000159023	ENSG00000159023.EPB41	EPB41	1	29213603	29446553	0.1362	rs1042114	-2.45	rs2930836	0.0425	-6.99	384	384	bslmm	0.11	2.7e-19	-1.6839	0.0922	0.680737
ENSG00000168765	ENSG00000168765.GSTM4	GSTM4	1	110198703	110208118	0.1173	rs655246	-2.54	rs1144593	0.0353	-6.5	401	10	lasso	0.1	1.7e-18	1.6639	0.0961	0.680737
ENSG00000182901	ENSG00000182901.RGS7	RGS7	1	240931554	241520530	0.0873	rs2066380	-3.39	rs6689169	0.0365	5.26	931	1	top1	0.037	1.5e-07	1.6809	0.0928	0.680737
ENSG00000113889	ENSG00000113889.KNG1	KNG1	3	186435065	186461743	0.0416	rs4686799	3.56	rs3806689	-0.000891	-4.13	528	528	blup	0.0076	0.011	-1.68527	0.091937	0.680737
ENSG00000162267	ENSG00000162267.ITIH3	ITIH3	3	52828784	52843025	0.0207	rs2581806	-2.49	rs9881468	0.0157	4.74	377	377	blup	0.022	0.0002	1.66644	0.095626	0.680737
ENSG00000173540	ENSG00000173540.GMPPB	GMPPB	3	49754277	49761384	0.277	rs2236940	3.52	rs6809879	0.351	15.85	309	309	bslmm	0.35	1.4e-69	1.67158	0.094607	0.680737
ENSG00000163624	ENSG00000163624.CDS1	CDS1	4	85504132	85572491	0.0345	rs12501332	-2.94	rs10029496	0.047911	-6.05	272	1	top1	0.048	2.3e-09	-1.6668	0.0956	0.680737
ENSG00000163956	ENSG00000163956.LRPAP1	LRPAP1	4	3508103	3534286	0.3373	rs11731237	2.47	rs6789	0.206383	12.78	275	275	bslmm	0.29	1.6e-54	-1.6696	0.095	0.680737
ENSG00000039123	ENSG00000039123.SKIV2L2	SKIV2L2	5	54603588	54721409	0.0313	rs3843460	2.86	rs7701019	0.00217	-3.9	390	390	bslmm	0.025	1.1e-05	-1.67808	0.093332	0.680737
ENSG00000164398	ENSG00000164398.ACSL6	ACSL6	5	131142683	131347936	0.5743	rs4705943	-2.75	rs1858074	0.104	-9.67	375	30	enet	0.22	1.4e-41	-1.68664	0.091673	0.680737
ENSG00000178394	ENSG00000178394.HTR1A	HTR1A	5	63256183	63258334	0.0839	rs2161277	-3.57	rs16892364	0.0415	-5.62	259	259	bslmm	0.046	8e-09	-1.669	0.095118	0.680737
ENSG00000197860	ENSG00000197860.SGTB	SGTB	5	64961755	65018862	0.263	rs12519103	3.02	rs1549192	0.18	-11.51	361	10	lasso	0.2	3.3e-36	-1.66677	0.095561	0.680737
ENSG00000130347	ENSG00000130347.RTN4IP1	RTN4IP1	6	107018903	107077373	0.0589	rs803520	-3.31	rs898896	0.01023	-4.23	537	1	top1	0.01	0.0039	1.672	0.094534	0.680737
ENSG00000120913	ENSG00000120913.PDLIM2	PDLIM2	8	22435792	22455538	0.2135	rs13259873	-4.42	rs4592028	0.11586	-9.24	485	56	enet	0.18	4.6e-30	-1.66657	0.0956	0.680737
ENSG00000151640	ENSG00000151640.DPYSL4	DPYSL4	10	134000404	134019280	0.206	rs10430614	-3.34	rs2637629	0.218972	12.74	423	5	lasso	0.22	1.6e-41	-1.66819	0.095278	0.680737
ENSG00000165983	ENSG00000165983.PTER	PTER	10	16478942	16555736	0.3065	rs1052708	2.57	rs1532104	0.391784	-14.59	545	1	top1	0.39	1e-60	-1.67159	0.094606	0.680737
ENSG00000089693	ENSG00000089693.MLF2	MLF2	12	6857170	6876641	0.0721	rs10849488	2.83	rs7970575	0.013548	4.93	207	3	lasso	0.038	7.7e-08	-1.6623	0.09646	0.680737
ENSG00000130787	ENSG00000130787.HIP1R	HIP1R	12	123319000	123347507	0.248	rs11060180	-4.05	rs11060180	0.093295	8.46	251	251	bslmm	0.12	3.4e-21	-1.6604	0.09683	0.680737
ENSG00000058335	ENSG00000058335.RASGRF1	RASGRF1	15	79252289	79383115	0.222	rs16970597	3.56	rs7183818	0.053113	-7.85	505	33	enet	0.18	9.9e-33	-1.68	0.0924	0.680737
ENSG00000241839	ENSG00000241839.PLEKHO2	PLEKHO2	15	65134088	65160206	0.0449	rs881586	-2.6	rs3843699	0.000857	3.33	233	233	bslmm	0.022	3.6e-05	-1.67	0.095	0.680737
ENSG00000169896	ENSG00000169896.ITGAM	ITGAM	16	31271311	31344213	0.0746	rs11150596	-6.88	rs3925075	0.061708	7.5	267	8	lasso	0.073	1.1e-13	1.66502	0.0959	0.680737
ENSG00000198931	ENSG00000198931.APRT	APRT	16	88875747	88878352	0.4459	rs17700789	2.54	rs1834065	0.277778	-14.23	359	12	lasso	0.29	2.6e-55	1.6858	0.0918	0.680737
ENSG00000089050	ENSG00000089050.RBBP9	RBBP9	20	18467184	18477887	0.1728	rs6035051	-3.32	rs6081160	0.125014	-9.7	447	447	bslmm	0.15	6.5e-27	-1.68614	0.09177	0.680737
ENSG00000132854	ENSG00000132854.KANK4	KANK4	1	62702651	62785085	0.2207	rs1325742	-3.44	rs2481674	0.00813	-3.76	432	29	enet	0.056	0.0083	1.6573	0.0975	0.682793
ENSG00000135744	ENSG00000135744.AGT	AGT	1	230838269	230850043	0.0663	rs9431613	3.04	rs3789649	0.0542	-7.35	598	3	lasso	0.078	1.5e-14	1.6555	0.0978	0.682793
ENSG00000176853	ENSG00000176853.FAM91A1	FAM91A1	8	124780696	124827692	0.185	rs3739288	3.12	rs7015861	0.161625	11.19	469	16	enet	0.18	2.6e-32	1.65627	0.097667	0.682793
ENSG00000161267	ENSG00000161267.BDH1	BDH1	3	197236654	197300194	0.6524	rs12632536	-2.6	rs13095317	0.116	-9.77	363	67	enet	0.26	2.6e-48	1.65249	0.098435	0.684067
ENSG00000119689	ENSG00000119689.DLST	DLST	14	75348594	75370448	0.0531	rs2287407	-2.89	rs741096	0.04104	-6.09	357	1	top1	0.041	2.7e-08	-1.65287	0.0984	0.684067
ENSG00000115380	ENSG00000115380.EFEMP1	EFEMP1	2	56093102	56151274	0.2568	rs1430192	-2.09	rs13431149	0.107	9.36	454	51	enet	0.2	5.8e-37	1.6478	0.0994	0.687611
ENSG00000144381	ENSG00000144381.HSPD1	HSPD1	2	198351305	198381461	0.0248	rs10931777	3.32	rs13000656	0.02	-4.65	303	303	bslmm	0.021	6.2e-05	1.6485	0.0992	0.687611
ENSG00000082805	ENSG00000082805.ERC1	ERC1	12	1099675	1605099	0.1106	rs7973873	-4.51	rs12824693	0.04747	-7.93	572	572	blup	0.08	7.1e-15	1.644	0.10018	0.68985
ENSG00000100033	ENSG00000100033.PRODH	PRODH	22	18900294	18924066	0.5161	rs9605957	-2.68	rs2005883	0.071576	-8.6	356	51	enet	0.23	6.4e-43	1.64448	0.10008	0.68985
ENSG00000183111	ENSG00000183111.ARHGEF37	ARHGEF37	5	148931510	149014531	0.1201	rs353285	2.85	rs10037341	0.0846	8.26	575	5	lasso	0.1	1e-17	1.64226	0.100537	0.690286
ENSG00000105755	ENSG00000105755.ETHE1	ETHE1	19	44010871	44031396	0.2378	rs3859480	3.12	rs2102954	0.128561	-10.26	336	5	lasso	0.23	9.6e-43	-1.6414	0.1007	0.690286
ENSG00000156113	ENSG00000156113.KCNMA1	KCNMA1	10	78629359	79398353	0.1041	rs4979892	-2.71	rs7071206	0.008102	-4.45	774	774	blup	0.035	2.6e-07	1.6359	0.101861	0.695092
ENSG00000101347	ENSG00000101347.SAMHD1	SAMHD1	20	35518632	35580246	0.0562	rs4810634	-3.52	rs4810362	0.010418	4.7	222	222	bslmm	0.028	3.4e-06	-1.6367	0.10169	0.695092
ENSG00000162444	ENSG00000162444.RBP7	RBP7	1	10057264	10076078	0.1024	rs6671289	-3.36	rs7517812	0.0314	-5.61	254	254	bslmm	0.033	1.5e-06	1.6305	0.103	0.696575
ENSG00000162971	ENSG00000162971.TYW5	TYW5	2	200794698	200820459	0.0576	rs4493243	3.27	rs3094759	0.061	-7.05	313	1	top1	0.061	1.8e-10	-1.6318	0.103	0.696575
ENSG00000175895	ENSG00000175895.PLEKHF2	PLEKHF2	8	96146032	96168912	0.0301	rs11787473	3.5	rs2241505	0.008714	4.25	533	533	blup	0.011	0.0029	1.63061	0.102973	0.696575
ENSG00000197562	ENSG00000197562.RAB40C	RAB40C	16	639357	679272	0.0305	rs11645697	-4.11	rs7191939	0.021612	4.8	396	5	enet	0.022	8.5e-05	-1.62981	0.103	0.696575
ENSG00000099940	ENSG00000099940.SNAP29	SNAP29	22	21213271	21245506	0.0241	rs9612573	3.41	rs178077	0.018288	-4.25	375	1	top1	0.018	0.00019	1.6293	0.10325	0.696707
ENSG00000164070	ENSG00000164070.HSPA4L	HSPA4L	4	128702976	128761888	0.1065	rs1993722	-2.43	rs36078625	0.034797	6.56	208	7	lasso	0.066	2e-12	1.625	0.104	0.698797
ENSG00000106771	ENSG00000106771.TMEM245	TMEM245	9	111777432	111882225	0.2319	rs6477694	3.01	rs1003346	0.238271	-13.07	643	9	lasso	0.27	3e-50	1.62566	0.104022	0.698797
ENSG00000177432	ENSG00000177432.NAP1L5	NAP1L5	4	89617066	89619386	0.0798	rs9790655	3.53	rs7657817	0.02676	4.84	341	1	top1	0.027	6.4e-06	1.6212	0.105	0.701643
ENSG00000013561	ENSG00000013561.RNF14	RNF14	5	141337893	141369856	0.0559	rs29857	2.65	rs164495	0.0368	4.99	511	1	top1	0.037	5.1e-07	-1.6216	0.104889	0.701643
ENSG00000169129	ENSG00000169129.AFAP1L2	AFAP1L2	10	116054583	116164515	0.1152	rs4751639	-2.87	rs1413620	0.031802	5.43	464	7	lasso	0.056	8.8e-11	-1.62042	0.105142	0.701643
ENSG00000189077	ENSG00000189077.TMEM120A	TMEM120A	7	75616155	75623977	0.149	rs10275464	3.44	rs17148944	0.175366	-11.32	272	9	lasso	0.2	3.8e-37	-1.6187	0.106	0.703378
ENSG00000103316	ENSG00000103316.CRYM	CRYM	16	21250195	21314404	0.3293	rs4783534	-2.47	rs741720	0.097629	-8.44	236	41	enet	0.13	4e-24	-1.61781	0.106	0.703378
ENSG00000213023	ENSG00000213023.SYT3	SYT3	19	51124564	51171651	0.0685	rs6998	-2.95	rs2387137	0.005586	3.92	486	5	lasso	0.017	0.0003	-1.6158	0.1061	0.703378
ENSG00000026297	ENSG00000026297.RNASET2	RNASET2	6	167342992	167370679	0.07	rs3817777	-3.09	rs9366076	0.067379	7.06	621	1	top1	0.067	1.7e-12	1.6149	0.106341	0.703433
ENSG00000138029	ENSG00000138029.HADHB	HADHB	2	26466038	26513336	0.0314	rs3791731	3.83	rs12611790	0.0191	-4.62	316	316	blup	0.026	7.6e-06	1.6121	0.107	0.706247
ENSG00000110218	ENSG00000110218.PANX1	PANX1	11	93862094	93915138	0.1296	rs12793348	2.26	rs1541301	0.062947	7.24	390	8	lasso	0.1	9.9e-18	-1.60644	0.10818	0.710931
ENSG00000090905	ENSG00000090905.TNRC6A	TNRC6A	16	24741016	24838953	0.095	rs2238510	2.75	rs8059001	0.001383	-3.43	447	447	bslmm	0.04	7.4e-05	-1.60845	0.108	0.710931
ENSG00000168301	ENSG00000168301.KCTD6	KCTD6	3	58477841	58488087	0.0322	rs4681677	3.56	rs7433237	0.00377	3.87	358	358	blup	0.0071	0.033	-1.60186	0.109187	0.712899
ENSG00000197894	ENSG00000197894.ADH5	ADH5	4	99992132	100009952	0.3201	rs1528008	2.2	rs7662987	0.043573	6.48	444	444	bslmm	0.19	1.6e-34	1.601	0.109	0.712899
ENSG00000100150	ENSG00000100150.DEPDC5	DEPDC5	22	32149944	32303012	0.1121	rs8461	-3.05	rs5994444	0.027062	-5.88	418	418	bslmm	0.08	1.1e-14	1.60352	0.10882	0.712899
ENSG00000196141	ENSG00000196141.SPATS2L	SPATS2L	2	201170604	201346986	0.033	rs17445200	3.24	rs7605146	0.025	-5.38	479	1	top1	0.025	1.4e-05	1.596	0.11	0.71306
ENSG00000109686	ENSG00000109686.SH3D19	SH3D19	4	152023903	152246784	0.0871	rs17275724	2.57	rs17634030	0.022364	4.1	246	246	bslmm	0.034	2.4e-05	1.5998	0.11	0.71306
ENSG00000111843	ENSG00000111843.TMEM14C	TMEM14C	6	10723148	10731362	0.0454	rs4713039	-2.92	rs1045911	0.01916	4.45	441	5	lasso	0.032	9.8e-06	1.597	0.11027	0.71306
ENSG00000172817	ENSG00000172817.CYP7B1	CYP7B1	8	65500320	65711318	0.0478	rs4737667	3.28	rs4406437	0.045556	5.6	377	1	top1	0.046	9.9e-08	1.59759	0.110135	0.71306
ENSG00000166171	ENSG00000166171.DPCD	DPCD	10	103330317	103369425	0.1382	rs10786627	2.86	rs7006	0.170324	10.82	283	1	top1	0.17	2.8e-29	1.59644	0.110391	0.71306
ENSG00000204308	ENSG00000204308.RNF5	RNF5	6	32146131	32151930	0.0233	rs660895	-5.57	rs1150753	0.011822	3.96	122	7	enet	0.021	0.0005	1.595	0.110773	0.714002
ENSG00000167325	ENSG00000167325.RRM1	RRM1	11	4115937	4160106	0.0455	rs7122384	-3.48	rs1980412	0.045207	5.78	482	1	top1	0.045	6.5e-09	-1.59242	0.11129	0.715808
ENSG00000067248	ENSG00000067248.DHX29	DHX29	5	54552073	54603550	0.0402	rs3843460	2.86	rs1109967	0.00418	-3.9	359	359	bslmm	0.006	0.022	-1.59078	0.11166	0.716663
ENSG00000142583	ENSG00000142583.SLC2A5	SLC2A5	1	9095166	9148537	0.316	rs9434717	3.6	rs12145292	0.069	7.1	392	392	bslmm	0.21	5.4e-38	1.5904	0.112	0.717322
ENSG00000178252	ENSG00000178252.WDR6	WDR6	3	49044495	49053386	0.0463	rs34759087	2.78	rs9840050	0.0329	5.09	230	230	blup	0.043	6.2e-08	-1.58662	0.1126	0.719156
ENSG00000175662	ENSG00000175662.TOM1L2	TOM1L2	17	17746828	17875736	0.1588	rs3818717	-2.59	rs7501812	0.301985	-14.77	397	1	top1	0.3	6e-58	1.58324	0.113	0.719156
ENSG00000177150	ENSG00000177150.FAM210A	FAM210A	18	13663346	13726662	0.0513	rs879587	-3.01	rs1284400	-0.000869	-3.66	428	428	bslmm	0.009	0.0063	-1.5855	0.1128	0.719156
ENSG00000119729	ENSG00000119729.RHOQ	RHOQ	2	46768945	46810260	0.0582	rs17773492	2.99	rs4953388	0.0292	5.42	615	13	enet	0.047	6.4e-07	1.5825	0.114	0.719461
ENSG00000176055	ENSG00000176055.MBLAC2	MBLAC2	5	89754020	89770585	0.119	rs4244205	-2.53	rs4343874	0.105	8.85	322	1	top1	0.11	3.1e-19	-1.58074	0.113937	0.719461
ENSG00000153291	ENSG00000153291.SLC25A27	SLC25A27	6	46620678	46645930	0.2109	rs1226529	-2.9	rs2277119	0.085778	8.17	447	82	enet	0.13	2.5e-24	1.5819	0.113681	0.719461
ENSG00000167103	ENSG00000167103.PIP5KL1	PIP5KL1	9	130683158	130693076	0.4594	rs13283456	3.72	rs7862194	0.179576	-11.7	287	287	bslmm	0.31	1.4e-59	1.58047	0.114	0.719461
ENSG00000130244	ENSG00000130244.FAM98C	FAM98C	19	38893775	38899728	0.2047	rs10405150	-2.79	rs12609878	0.067343	-7.03	333	333	bslmm	0.091	1.1e-14	-1.578	0.1146	0.721741
ENSG00000124523	ENSG00000124523.SIRT5	SIRT5	6	13574816	13614790	0.299	rs204221	3.07	rs2804923	0.154329	11.4	467	467	bslmm	0.29	2.2e-55	1.5756	0.115123	0.723528
ENSG00000001084	ENSG00000001084.GCLC	GCLC	6	53362139	53481768	0.0783	rs809942	2.72	rs7759593	0.026623	-4.74	533	533	blup	0.035	2.5e-07	1.5725	0.115839	0.724521
ENSG00000008277	ENSG00000008277.ADAM22	ADAM22	7	87563458	87832204	0.0332	rs8122	2.59	rs1637490	0.002376	-3.38	404	404	blup	0.017	0.00027	-1.57	0.116	0.724521
ENSG00000153406	ENSG00000153406.NMRAL1	NMRAL1	16	4511681	4545764	0.7321	rs4786548	2.64	rs11557236	0.470674	-18.29	401	401	bslmm	0.52	8.1e-114	1.56999	0.116	0.724521
ENSG00000163938	ENSG00000163938.GNL3	GNL3	3	52715172	52728508	0.0369	rs2581806	-2.49	rs3852066	0.0574	6.11	362	1	top1	0.057	1.4e-08	1.57041	0.11632	0.724608
ENSG00000138190	ENSG00000138190.EXOC6	EXOC6	10	94590935	94819250	0.1908	rs701855	-2.81	rs2250393	0.170073	11.53	518	42	enet	0.21	2.6e-39	-1.56864	0.116733	0.724608
ENSG00000122490	ENSG00000122490.PQLC1	PQLC1	18	77662420	77711664	0.0347	rs507219	-2.59	rs12607496	0.001692	3.73	316	316	blup	0.0034	0.095	-1.5691	0.1166	0.724608
ENSG00000196151	ENSG00000196151.WDSUB1	WDSUB1	2	160092304	160143310	0.4719	rs908402	3.76	rs7564250	0.5	-18.89	372	372	bslmm	0.54	6.4e-123	-1.5679	0.117	0.724777
ENSG00000141219	ENSG00000141219.C17orf80	C17orf80	17	71228372	71245091	0.0426	rs1897307	-2.94	rs6501603	0.018296	4.68	523	9	enet	0.028	3.7e-05	1.56343	0.118	0.729476
ENSG00000134198	ENSG00000134198.TSPAN2	TSPAN2	1	115590632	115632121	0.1514	rs12741053	3.5	rs12034918	0.102	4.73	424	1	top1	0.1	1.8e-06	-1.5608	0.119	0.731173
ENSG00000157870	ENSG00000157870.FAM213B	FAM213B	1	2517930	2522908	0.0806	rs10910078	-3.52	rs2764845	0.0684	-7.4	357	357	bslmm	0.093	1.2e-16	-1.5578	0.119	0.731173
ENSG00000130287	ENSG00000130287.NCAN	NCAN	19	19322782	19363042	0.1129	rs2074296	4.3	rs2228603	0.087363	-8.2	311	311	bslmm	0.092	6.3e-17	-1.5596	0.1189	0.731173
ENSG00000185532	ENSG00000185532.PRKG1	PRKG1	10	52750945	54058110	0.3957	rs11815733	-2.92	rs7893773	0.284949	14.67	1096	21	enet	0.37	8.3e-73	-1.55677	0.119525	0.731425
ENSG00000182667	ENSG00000182667.NTM	NTM	11	131240373	132206716	0.2594	rs11223147	2.98	rs318977	0.115023	-9.28	1255	1255	bslmm	0.14	1.4e-25	1.55737	0.11938	0.731425
ENSG00000116791	ENSG00000116791.CRYZ	CRYZ	1	75171170	75199092	0.741	rs518769	2.86	rs1409785	0.119	10.96	327	54	enet	0.54	8.5e-123	1.5329	0.125	0.732714
ENSG00000117543	ENSG00000117543.DPH5	DPH5	1	101455179	101491644	0.0402	rs6577244	-2.03	rs12561853	0.013	-4.52	450	5	lasso	0.018	0.00029	1.5349	0.125	0.732714
ENSG00000214114	ENSG00000214114.MYCBP	MYCBP	1	39328636	39347289	0.1269	rs4970615	-3.2	rs4970563	0.0797	6.33	341	25	enet	0.084	5.3e-11	-1.5512	0.121	0.732714
ENSG00000074582	ENSG00000074582.BCS1L	BCS1L	2	219523487	219528166	0.129	rs6745037	2.28	rs832810	0.101	-8.84	301	301	bslmm	0.12	1.7e-22	-1.5511	0.121	0.732714
ENSG00000079150	ENSG00000079150.FKBP7	FKBP7	2	179328391	179343327	0.1281	rs1560870	-3.09	rs13411588	0.101	4.07	363	1	top1	0.1	0.00044	-1.5373	0.124	0.732714
ENSG00000171103	ENSG00000171103.TRMT61B	TRMT61B	2	29072687	29093167	0.2233	rs6749000	-3.11	rs3190	0.299	14.56	559	26	enet	0.31	3.8e-57	-1.5352	0.125	0.732714
ENSG00000072858	ENSG00000072858.SIDT1	SIDT1	3	113251143	113348425	0.3185	rs4682509	-2.79	rs13092825	0.114	8.95	427	427	bslmm	0.18	2.3e-30	1.53385	0.125068	0.732714
ENSG00000144712	ENSG00000144712.CAND2	CAND2	3	12837971	12913415	0.5519	rs11921282	2.18	rs4642101	0.481	-18.47	504	504	bslmm	0.52	3.3e-114	1.54655	0.121972	0.732714
ENSG00000135318	ENSG00000135318.NT5E	NT5E	6	86159809	86205500	0.3735	rs17443200	-2.48	rs4373339	0.328816	15.44	420	420	bslmm	0.42	5.9e-87	1.5514	0.120816	0.732714
ENSG00000152894	ENSG00000152894.PTPRK	PTPRK	6	128289924	128841870	0.1112	rs564461	3.2	rs471145	0.074732	7.5	428	39	enet	0.12	1.1e-21	1.5351	0.124769	0.732714
ENSG00000119912	ENSG00000119912.IDE	IDE	10	94211441	94333833	0.0213	rs11186798	2.09	rs4933239	0.00372	-4.04	356	356	bslmm	0.011	0.0026	-1.53403	0.125022	0.732714
ENSG00000149311	ENSG00000149311.ATM	ATM	11	108093211	108239829	0.4044	rs2640737	-2.49	rs2726910	0.098006	-4.07	338	338	blup	0.19	1.2e-06	1.5371	0.12427	0.732714
ENSG00000184524	ENSG00000184524.CEND1	CEND1	11	787104	790123	0.0555	rs2672794	2.34	rs3895063	0.027638	-4.69	390	1	top1	0.028	4.6e-06	1.53689	0.12432	0.732714
ENSG00000175183	ENSG00000175183.CSRP2	CSRP2	12	77252495	77272840	0.0562	rs11610311	2.66	rs12812426	0.008372	4.86	426	426	bslmm	0.023	2.9e-05	1.5431	0.1228	0.732714
ENSG00000204954	ENSG00000204954.C12orf73	C12orf73	12	104343980	104359486	0.2006	rs12821299	-2.85	rs1165693	0.125614	-9.2	586	586	bslmm	0.15	1.2e-24	1.5549	0.11998	0.732714
ENSG00000150401	ENSG00000150401.DCUN1D2	DCUN1D2	13	114110134	114145267	0.1135	rs11842874	2.71	rs3814254	0.059846	-7.1	366	6	lasso	0.087	2.1e-14	-1.5368	0.12434	0.732714
ENSG00000151327	ENSG00000151327.FAM177A1	FAM177A1	14	35514113	35582336	0.0991	rs1712355	-3.29	rs799488	0.03902	6.3	349	10	lasso	0.072	1.8e-13	1.54594	0.122	0.732714
ENSG00000140945	ENSG00000140945.CDH13	CDH13	16	82660408	83830204	0.2966	rs1424052	3.28	rs9933518	0.107309	8.78	1855	1855	bslmm	0.2	4.4e-37	1.55061	0.121	0.732714
ENSG00000065559	ENSG00000065559.MAP2K4	MAP2K4	17	11924141	12047147	0.0912	rs7209008	-3.1	rs12942507	0.020578	-5.47	460	460	blup	0.039	5.7e-08	1.53504	0.125	0.732714
ENSG00000183048	ENSG00000183048.SLC25A10	SLC25A10	17	79670404	79688042	0.1795	rs4239275	-2.99	rs12452251	0.121218	9.59	281	281	bslmm	0.13	7.2e-23	1.5485	0.122	0.732714
ENSG00000101361	ENSG00000101361.NOP56	NOP56	20	2632791	2639039	0.0447	rs306757	4.3	rs742842	0.035946	-5.98	537	1	top1	0.036	2.2e-07	-1.53981	0.12361	0.732714
ENSG00000125827	ENSG00000125827.TMX4	TMX4	20	7957995	8000476	0.0946	rs11697830	2.99	rs1012891	0.069995	8.17	522	4	lasso	0.088	3.6e-16	-1.54931	0.12131	0.732714
ENSG00000148384	ENSG00000148384.INPP5E	INPP5E	9	139323071	139334274	0.1431	rs11103374	-3.3	rs11146021	0.193638	-11.23	320	4	lasso	0.2	1.4e-32	-1.53263	0.125367	0.733045
ENSG00000171861	ENSG00000171861.RNMTL1	MRM3	17	685513	695749	0.1764	rs2251689	-2.65	rs3087833	0.139765	-10.21	329	329	bslmm	0.16	9.7e-30	-1.52992	0.126	0.733908
ENSG00000166347	ENSG00000166347.CYB5A	CYB5A	18	71920530	71959251	0.0497	rs7238418	2.76	rs2840009	0.027731	5.33	566	27	enet	0.034	3.9e-07	1.5305	0.1259	0.733908
ENSG00000184144	ENSG00000184144.CNTN2	CNTN2	1	205012325	205047627	0.2295	rs12402771	-3.55	rs1470637	0.28	-14.27	537	7	lasso	0.29	6.7e-54	1.5263	0.127	0.733966
ENSG00000204388	ENSG00000204388.HSPA1B	HSPA1B	6	31795512	31798031	0.4082	rs2071293	-4.11	rs494620	0.030276	5.91	190	73	enet	0.12	4.5e-18	-1.525	0.127224	0.733966
ENSG00000005108	ENSG00000005108.THSD7A	THSD7A	7	11409984	11871824	0.1749	rs2192839	-2.73	rs1526549	0.051094	6.75	825	825	blup	0.08	8.4e-15	1.527	0.127	0.733966
ENSG00000106077	ENSG00000106077.ABHD11	ABHD11	7	73150424	73153197	0.5056	rs17401752	-3.07	rs6460052	0.505073	19.04	256	4	lasso	0.52	6.8e-115	1.5279	0.127	0.733966
ENSG00000167110	ENSG00000167110.GOLGA2	GOLGA2	9	131018108	131038274	0.0305	rs13283456	3.72	rs12377832	0.012546	-3.56	235	235	blup	0.014	0.003	1.5276	0.126612	0.733966
ENSG00000170468	ENSG00000170468.AC005280.1	C14orf169	14	73957644	73960105	0.0766	rs10135747	1.95	rs8014577	0.04681	-5.25	315	1	top1	0.047	1.7e-06	1.52238	0.128	0.737036
ENSG00000052802	ENSG00000052802.MSMO1	MSMO1	4	166248775	166264312	0.0936	rs7661552	4.03	rs17686529	0.056798	6.86	390	17	enet	0.068	1.4e-11	-1.5169	0.129	0.739513
ENSG00000175324	ENSG00000175324.LSM1	LSM1	8	38020839	38034248	0.0545	rs328294	-2.36	rs6474354	0.036937	5.02	213	5	lasso	0.037	5.3e-07	-1.51837	0.128922	0.739513
ENSG00000187522	ENSG00000187522.HSPA14	HSPA14	10	14880163	14913740	0.0427	rs35258303	3.35	rs17155309	-0.001292	3.72	569	569	bslmm	0.0037	0.056	-1.51741	0.129164	0.739513
ENSG00000134202	ENSG00000134202.GSTM3	GSTM3	1	110276554	110284384	0.6497	rs655246	-2.54	rs11101992	0.417	17.73	391	391	bslmm	0.59	2.1e-139	-1.5057	0.132	0.739985
ENSG00000143858	ENSG00000143858.SYT2	SYT2	1	202559724	202679545	0.0694	rs17490864	-2.96	rs4561090	0.0095	-4.4	435	435	bslmm	0.033	6e-07	-1.5104	0.131	0.739985
ENSG00000162631	ENSG00000162631.NTNG1	NTNG1	1	107682629	108026080	0.037	rs1519872	-3.83	rs1132933	0.00012	3.55	604	604	blup	0.0077	0.012	-1.4996	0.134	0.739985
ENSG00000091428	ENSG00000091428.RAPGEF4	RAPGEF4	2	173600002	173917621	0.0474	rs6707813	3.31	rs10206361	-3.78e-05	3.91	575	575	bslmm	0.012	0.002	1.5074	0.132	0.739985
ENSG00000182551	ENSG00000182551.ADI1	ADI1	2	3501132	3523507	0.0853	rs2368690	-3.25	rs11686974	0.0779	-7.45	526	1	top1	0.078	1.3e-13	1.5159	0.13	0.739985
ENSG00000065534	ENSG00000065534.MYLK	MYLK	3	123328896	123603178	0.0647	rs4677887	2.98	rs11709947	2.18e-05	3.87	392	392	blup	0.028	4.6e-06	1.49967	0.1337	0.739985
ENSG00000131374	ENSG00000131374.TBC1D5	TBC1D5	3	17198654	18486309	0.0511	rs13088161	3.38	rs4685439	0.0473	6.18	696	1	top1	0.047	2.5e-09	1.49759	0.13424	0.739985
ENSG00000164038	ENSG00000164038.SLC9B2	SLC9B2	4	103941025	104006986	0.0737	rs230547	-2.38	rs230541	0.031511	4.49	320	16	enet	0.036	3.2e-06	1.5062	0.132	0.739985
ENSG00000169228	ENSG00000169228.RAB24	RAB24	5	176728199	176730745	0.0861	rs3733876	3.45	rs28362590	0.0711	7.2	232	1	top1	0.071	2.5e-13	1.50248	0.132972	0.739985
ENSG00000184584	ENSG00000184584.TMEM173	TMEM173	5	138855119	138862520	0.2401	rs2649633	-2.05	rs7380824	0.203	-8.2	232	1	top1	0.2	2.1e-16	1.50642	0.131959	0.739985
ENSG00000198087	ENSG00000198087.CD2AP	CD2AP	6	47445525	47594999	0.121	rs1226529	-2.9	rs9381563	0.030979	6.24	515	515	bslmm	0.071	5.5e-13	1.4993	0.133807	0.739985
ENSG00000147457	ENSG00000147457.CHMP7	CHMP7	8	23101150	23119512	0.1101	rs17700954	-2.87	rs7463256	0.065038	7.22	592	592	bslmm	0.068	7.6e-13	1.49702	0.134387	0.739985
ENSG00000160360	ENSG00000160360.GPSM1	GPSM1	9	139221932	139254057	0.2787	rs11103374	-3.3	rs28642252	0.19667	-12.05	324	324	bslmm	0.21	2.5e-38	-1.50836	0.131461	0.739985
ENSG00000074201	ENSG00000074201.CLNS1A	CLNS1A	11	77225981	77348850	0.0277	rs606732	-3.17	rs12577951	0.016812	4.59	402	402	bslmm	0.026	8.5e-06	-1.49979	0.13367	0.739985
ENSG00000133818	ENSG00000133818.RRAS2	RRAS2	11	14299472	14386052	0.0576	rs16913546	-1.85	rs11023170	0.046889	-6.1	403	1	top1	0.047	2.9e-09	1.50724	0.13175	0.739985
ENSG00000213593	ENSG00000213593.TMX2	TMX2	11	57480072	57508445	0.0251	rs12419699	-3.26	rs2276038	-0.00106	-3.34	372	372	blup	0.01	0.0039	1.50689	0.13184	0.739985
ENSG00000134905	ENSG00000134905.CARS2	CARS2	13	111293759	111365950	0.6023	rs766974	2.84	rs7324648	0.255945	-13.86	718	718	bslmm	0.43	1.9e-90	1.4997	0.13369	0.739985
ENSG00000129515	ENSG00000129515.SNX6	SNX6	14	35030300	35099389	0.1239	rs1712355	-3.29	rs7161203	0.11743	-9.36	423	6	lasso	0.14	6.4e-26	1.50886	0.131	0.739985
ENSG00000185567	ENSG00000185567.AHNAK2	AHNAK2	14	105403581	105444694	0.0703	rs4074077	-2.58	rs894039	0.02741	-6.1	285	22	enet	0.07	3.6e-13	-1.50056	0.133	0.739985
ENSG00000128245	ENSG00000128245.YWHAH	YWHAH	22	32340447	32353590	0.043	rs8461	-3.05	rs5998136	0.045447	-6.02	417	1	top1	0.045	5e-09	1.50649	0.13194	0.739985
ENSG00000243156	ENSG00000243156.MICAL3	MICAL3	22	18270415	18507325	0.2988	rs873387	-3.05	rs2075444	0.081403	-7.74	504	504	bslmm	0.22	4.3e-41	1.50158	0.13321	0.739985
ENSG00000197930	ENSG00000197930.ERO1L	ERO1A	14	53106634	53162618	0.0286	rs7150104	2.69	rs745080	0.00367	-3.87	370	370	bslmm	0.018	0.00021	-1.49615	0.135	0.741211
ENSG00000124299	ENSG00000124299.PEPD	PEPD	19	33877856	34012700	0.2982	rs16968579	3.19	rs3556	0.357228	16.02	477	21	enet	0.42	1.2e-87	1.4943	0.1351	0.741211
ENSG00000147459	ENSG00000147459.DOCK5	DOCK5	8	25042238	25275598	0.0764	rs4872318	2.39	rs7005823	0.073289	-7.87	556	1	top1	0.073	1.4e-13	1.49202	0.135693	0.743116
ENSG00000137601	ENSG00000137601.NEK1	NEK1	4	170314426	170533780	0.0379	rs6821231	-4.21	rs10520157	0.044471	5.68	393	1	top1	0.044	3.3e-08	1.4893	0.136	0.74345
ENSG00000126088	ENSG00000126088.UROD	UROD	1	45477819	45481247	0.0553	rs3219484	-2.96	rs12141099	0.0329	-5.6	299	5	lasso	0.042	1.7e-08	1.4858	0.137	0.743712
ENSG00000143126	ENSG00000143126.CELSR2	CELSR2	1	109792641	109818372	0.0463	rs655246	-2.54	rs685653	-0.000252	-3.96	394	394	bslmm	0.015	0.0006	1.48	0.139	0.743712
ENSG00000160803	ENSG00000160803.UBQLN4	UBQLN4	1	156005092	156023585	0.0455	rs10737170	3.87	rs17381047	0.0249	-5.21	258	6	lasso	0.033	5.6e-07	1.4862	0.137	0.743712
ENSG00000196189	ENSG00000196189.SEMA4A	SEMA4A	1	156117157	156147543	0.0797	rs10737170	3.87	rs7695	0.0292	4.77	291	291	bslmm	0.045	7.4e-09	1.4802	0.139	0.743712
ENSG00000114904	ENSG00000114904.NEK4	NEK4	3	52744800	52804965	0.1068	rs2581806	-2.49	rs6786919	0.161	-7.19	393	393	bslmm	0.17	1e-11	-1.48142	0.138495	0.743712
ENSG00000144749	ENSG00000144749.LRIG1	LRIG1	3	66429221	66551687	0.0749	rs28433140	3.34	rs783511	0.0228	-5.99	388	388	bslmm	0.051	7.9e-10	1.48033	0.138785	0.743712
ENSG00000152492	ENSG00000152492.CCDC50	CCDC50	3	191046866	191116459	0.1883	rs1473868	2.61	rs1473868	0.0388	5.96	424	424	bslmm	0.14	2.4e-25	1.4884	0.136644	0.743712
ENSG00000164237	ENSG00000164237.CMBL	CMBL	5	10275987	10308138	0.0892	rs17196845	2.8	rs10076504	0.0402	6.44	565	565	bslmm	0.052	3.3e-10	1.4819	0.138366	0.743712
ENSG00000146085	ENSG00000146085.MUT	MUT	6	49398073	49430904	0.119	rs2032553	3.23	rs12528625	0.108827	8.85	331	4	lasso	0.12	2.7e-22	-1.483	0.138064	0.743712
ENSG00000133731	ENSG00000133731.IMPA1	IMPA1	8	82570196	82598928	0.2299	rs1507090	-2.52	rs1967328	0.162183	-10.91	325	325	bslmm	0.18	1.1e-33	-1.48097	0.138614	0.743712
ENSG00000111450	ENSG00000111450.STX2	STX2	12	131274145	131323811	0.1207	rs10773832	-3.23	rs10773819	0.116427	9.11	616	1	top1	0.12	8.1e-21	-1.4822	0.1383	0.743712
ENSG00000129219	ENSG00000129219.PLD2	PLD2	17	4710391	4726729	0.2455	rs8080212	2.9	rs3867173	0.146315	-10.18	395	7	lasso	0.23	4.5e-42	1.48188	0.138	0.743712
ENSG00000162688	ENSG00000162688.AGL	AGL	1	100315640	100389579	0.5999	rs3119187	-3.47	rs2307129	0.46	-18.15	369	60	enet	0.51	3.4e-114	1.4766	0.14	0.747739
ENSG00000180667	ENSG00000180667.YOD1	YOD1	1	207217194	207226325	0.1609	rs4501842	-3.19	rs2075863	0.107	9.15	348	7	lasso	0.13	1.1e-22	-1.4736	0.141	0.747795
ENSG00000198793	ENSG00000198793.MTOR	MTOR	1	11166592	11322564	0.0423	rs4845953	-2.69	rs6671083	0.0253	5.32	373	15	enet	0.029	2.5e-06	1.4706	0.141	0.747795
ENSG00000066427	ENSG00000066427.ATXN3	ATXN3	14	92524896	92572965	0.0585	rs8007661	-2.51	rs7144492	0.04825	-6	507	1	top1	0.048	2.3e-09	1.47392	0.141	0.747795
ENSG00000070182	ENSG00000070182.SPTB	SPTB	14	65213002	65346601	0.0784	rs17102598	-2.77	rs10144554	0.04931	-6.87	464	4	lasso	0.071	3.8e-13	1.47161	0.141	0.747795
ENSG00000119723	ENSG00000119723.COQ6	COQ6	14	74416629	74430373	0.1721	rs2109750	2.47	rs3764859	0.16656	9.77	369	1	top1	0.17	2.6e-24	1.46688	0.142	0.750465
ENSG00000178188	ENSG00000178188.SH2B1	SH2B1	16	28857921	28885526	0.0219	rs7498665	-2.46	rs11646653	0.003229	-3.64	164	164	blup	0.014	0.00083	1.46879	0.142	0.750465
ENSG00000213221	ENSG00000213221.DNLZ	DNLZ	9	139253932	139258241	0.1581	rs11103374	-3.3	rs10870165	0.025471	-5.17	323	323	bslmm	0.075	6.1e-09	1.46711	0.142347	0.750986
ENSG00000145388	ENSG00000145388.METTL14	METTL14	4	119606523	119636588	0.0651	rs4834729	-3.22	rs17324884	0.020693	-4.44	340	340	bslmm	0.028	1.7e-05	-1.4663	0.143	0.753117
ENSG00000174307	ENSG00000174307.PHLDA3	PHLDA3	1	201434620	201438365	0.2136	rs17454870	-2.64	rs12134525	0.133	-9.7	585	21	enet	0.17	2.1e-28	-1.4613	0.144	0.75444
ENSG00000152291	ENSG00000152291.TGOLN2	TGOLN2	2	85545147	85555548	0.1014	rs7571301	3.29	rs4247303	0.13	-9.8	398	398	bslmm	0.14	1.2e-24	1.4623	0.144	0.75444
ENSG00000164924	ENSG00000164924.YWHAZ	YWHAZ	8	101928753	101965616	0.0622	rs1026228	3.84	rs4734500	0.015104	4.84	435	435	blup	0.029	2.6e-06	-1.4615	0.143878	0.75444
ENSG00000072135	ENSG00000072135.PTPN18	PTPN18	2	131113580	131132982	0.1194	rs4663006	-1.79	rs6713511	0.0442	-4.99	120	6	lasso	0.058	0.00011	-1.4484	0.147	0.754476
ENSG00000138101	ENSG00000138101.DTNB	DTNB	2	25600067	25896503	0.0455	rs4665827	3.68	rs12613835	0.0429	-5.66	362	1	top1	0.043	2.1e-08	-1.4467	0.148	0.754476
ENSG00000144524	ENSG00000144524.COPS7B	COPS7B	2	232646381	232673963	0.0467	rs1453867	-2.52	rs1464974	0.0382	-5.4	311	1	top1	0.038	8e-08	-1.4457	0.148	0.754476
ENSG00000163541	ENSG00000163541.SUCLG1	SUCLG1	2	84650647	84687169	0.0668	rs999401	-2.07	rs2364906	0.0512	6.67	270	7	lasso	0.053	3.1e-10	1.4479	0.148	0.754476
ENSG00000137463	ENSG00000137463.MGARP	MGARP	4	140187317	140201492	0.1002	rs3796637	2.91	rs4863639	0.091787	8.25	380	19	enet	0.11	3e-18	-1.4471	0.148	0.754476
ENSG00000145725	ENSG00000145725.PPIP5K2	PPIP5K2	5	102455853	102548500	0.0221	rs1428491	-3.29	rs7731395	0.0322	5.49	314	1	top1	0.032	8.1e-07	-1.44684	0.147943	0.754476
ENSG00000164244	ENSG00000164244.PRRC1	PRRC1	5	126853301	126890781	0.0287	rs722888	2.31	rs411970	0.0212	4.16	309	1	top1	0.021	7.5e-05	-1.45006	0.147043	0.754476
ENSG00000137312	ENSG00000137312.FLOT1	FLOT1	6	30695486	30710510	0.0291	rs2233945	-2.27	rs3130557	0.027841	-4.77	68	1	top1	0.028	4.3e-06	-1.458	0.144955	0.754476
ENSG00000005249	ENSG00000005249.PRKAR2B	PRKAR2B	7	106685094	106802256	0.0498	rs10262903	-2.83	rs2536490	0.018896	-4.56	368	1	top1	0.019	0.00013	-1.4589	0.145	0.754476
ENSG00000136827	ENSG00000136827.TOR1A	TOR1A	9	132575223	132586413	0.1576	rs7032809	-3	rs7042087	0.041202	5.65	417	45	enet	0.064	3.9e-12	1.4527	0.146307	0.754476
ENSG00000151240	ENSG00000151240.DIP2C	DIP2C	10	320130	735683	0.0444	rs7094916	2.51	rs4554800	0.015856	-4.62	382	382	bslmm	0.022	5e-05	-1.45449	0.145811	0.754476
ENSG00000134333	ENSG00000134333.LDHA	LDHA	11	18415935	18429972	0.0538	rs2049129	2.2	rs1881716	0.050103	-6.21	413	1	top1	0.05	1e-09	-1.45298	0.14623	0.754476
ENSG00000053702	ENSG00000053702.NRIP2	NRIP2	12	2934514	2944710	0.0886	rs11062435	2.69	rs6489402	0.0647	-6.9	524	524	bslmm	0.066	1.9e-12	-1.454	0.14595	0.754476
ENSG00000081177	ENSG00000081177.EXD2	EXD2	14	69658228	69709075	0.0481	rs12100668	-3.66	rs4243633	0.01915	4.29	472	1	top1	0.019	0.00013	1.44655	0.148	0.754476
ENSG00000198513	ENSG00000198513.ATL1	ATL1	14	50999227	51099786	0.0616	rs4595717	3.1	rs1953886	0.03498	-5.41	473	1	top1	0.035	2.8e-07	-1.45041	0.147	0.754476
ENSG00000167676	ENSG00000167676.PLIN4	PLIN4	19	4502204	4517716	0.1792	rs7253478	3.07	rs892161	0.078642	7.61	332	6	lasso	0.12	5.3e-21	1.4549	0.1457	0.754476
ENSG00000134014	ENSG00000134014.ELP3	ELP3	8	27947190	28048673	0.0608	rs868117	-4.32	rs2305451	0.046194	6.15	534	20	enet	0.049	1.5e-09	-1.44492	0.148479	0.755643
ENSG00000163815	ENSG00000163815.CLEC3B	CLEC3B	3	45043040	45077563	0.0221	rs11130043	2.88	rs17570449	0.0191	-4.71	374	1	top1	0.019	0.00013	-1.44218	0.149251	0.757145
ENSG00000241837	ENSG00000241837.ATP5O	ATP5O	21	35275757	35288284	0.2924	rs4302292	2.78	rs12482697	0.293825	-14.72	381	1	top1	0.29	3.8e-56	1.4421	0.149275	0.757145
ENSG00000197965	ENSG00000197965.MPZL1	MPZL1	1	167690429	167761156	0.0629	rs1773548	-2.74	rs6671664	0.03	5.44	472	5	lasso	0.033	4.1e-06	1.4392	0.15	0.758278
ENSG00000086102	ENSG00000086102.NFX1	NFX1	9	33290509	33371155	0.0502	rs216364	3.69	rs626069	0.032581	-6.25	446	2	lasso	0.033	1.2e-06	1.44033	0.149775	0.758278
ENSG00000162390	ENSG00000162390.ACOT11	ACOT11	1	55007930	55104865	0.4005	rs2317387	-2.72	rs1368883	0.309	14.74	519	9	lasso	0.32	7.2e-61	1.432	0.152	0.760904
ENSG00000163818	ENSG00000163818.LZTFL1	LZTFL1	3	45864808	45957534	0.3818	rs9868455	2.71	rs1129183	0.209	-12.39	441	30	enet	0.25	6.5e-47	-1.42766	0.15339	0.760904
ENSG00000109472	ENSG00000109472.CPE	CPE	4	166282346	166419472	0.0888	rs7661552	4.03	rs1946816	0.048317	6.75	414	7	lasso	0.05	7.3e-10	1.4275	0.153	0.760904
ENSG00000145321	ENSG00000145321.GC	GC	4	72607410	72669758	0.0469	rs1453459	2.5	rs1155563	0.03221	-6.13	278	5	lasso	0.036	1.6e-07	1.4372	0.151	0.760904
ENSG00000170448	ENSG00000170448.NFXL1	NFXL1	4	47849257	47916653	0.1491	rs17601404	-3.06	rs6823698	0.148419	-10.42	432	11	lasso	0.15	2.5e-26	1.4296	0.153	0.760904
ENSG00000170775	ENSG00000170775.GPR37	GPR37	7	124386051	124405681	0.0538	rs17147723	2.3	rs2267707	0.050563	5.97	344	1	top1	0.051	1e-08	-1.4325	0.152	0.760904
ENSG00000205808	ENSG00000205808.PPAPDC2	PLPP6	9	4662298	4665256	0.0719	rs10974371	-2.95	rs445684	0.045141	-6.29	647	647	bslmm	0.1	4.7e-14	-1.4319	0.152171	0.760904
ENSG00000136750	ENSG00000136750.GAD2	GAD2	10	26505236	26593487	0.0856	rs787027	3.18	rs10828962	0.02131	-5.38	500	500	blup	0.052	3.4e-10	-1.42919	0.15295	0.760904
ENSG00000111144	ENSG00000111144.LTA4H	LTA4H	12	96394606	96437298	0.0704	rs4762143	3.11	rs17025122	0.028144	-5.06	522	1	top1	0.028	3.8e-06	1.4305	0.15259	0.760904
ENSG00000267673	ENSG00000267673.FDX1L	FDX2	19	10416103	10426691	0.3205	rs8113091	-2.77	rs12720356	0.12122	-9.29	348	7	lasso	0.19	3.9e-33	1.428	0.1533	0.760904
ENSG00000073169	ENSG00000073169.SELO	SELO	22	50639408	50656045	0.1413	rs134974	-3.47	rs1555050	0.035278	6.4	354	354	bslmm	0.1	2.3e-18	1.43529	0.1512	0.760904
ENSG00000100427	ENSG00000100427.MLC1	MLC1	22	50497820	50524331	0.1976	rs134974	-3.47	rs6010165	0.144163	-10.3	361	361	bslmm	0.14	3.1e-26	-1.42715	0.15354	0.760904
ENSG00000139998	ENSG00000139998.RAB15	RAB15	14	65412532	65439494	0.043	rs17102598	-2.77	rs2412107	0.01941	-4.86	432	1	top1	0.019	0.00011	1.42049	0.155	0.76438
ENSG00000154217	ENSG00000154217.PITPNC1	PITPNC1	17	65373575	65693372	0.1688	rs12945694	-2.73	rs12945694	0.050128	6.45	402	402	bslmm	0.13	8.1e-23	-1.42307	0.155	0.76438
ENSG00000243678	ENSG00000243678.NME1-NME2	NME2	17	49230920	49249108	0.0858	rs1034947	2.75	rs10514981	0.045462	-6.3	389	9	lasso	0.049	5.8e-08	-1.4204	0.155	0.76438
ENSG00000172403	ENSG00000172403.SYNPO2	SYNPO2	4	119809996	119982402	0.0909	rs4834729	-3.22	rs6828669	0.012963	5.07	417	17	enet	0.046	4.2e-09	-1.4203	0.156	0.765565
ENSG00000152822	ENSG00000152822.GRM1	GRM1	6	146348782	146758734	0.0452	rs1078175	-2.73	rs9322058	0.018994	4.46	400	400	bslmm	0.02	9e-05	1.4201	0.15557	0.765565
ENSG00000128596	ENSG00000128596.CCDC136	CCDC136	7	128430811	128462186	0.0355	rs10230965	-3.06	rs1688932	0.028586	-4.88	316	1	top1	0.029	3.2e-06	1.4193	0.156	0.765565
ENSG00000117500	ENSG00000117500.TMED5	TMED5	1	93615299	93646285	0.076	rs4847221	-2.26	rs7517363	0.0892	8.01	255	4	lasso	0.096	5e-17	1.4144	0.157	0.766379
ENSG00000132780	ENSG00000132780.NASP	NASP	1	46049518	46084566	0.0217	rs3219484	-2.96	rs3014210	0.033	-5.15	285	1	top1	0.033	5.8e-07	-1.4161	0.157	0.766379
ENSG00000180979	ENSG00000180979.LRRC57	LRRC57	15	42834720	42841000	0.1422	rs17767270	3.47	rs34359922	0.081945	7.82	274	3	lasso	0.11	1.7e-20	-1.41	0.157	0.766379
ENSG00000101310	ENSG00000101310.SEC23B	SEC23B	20	18488137	18542059	0.0688	rs6035051	-3.32	rs2247746	0.039579	6.23	468	1	top1	0.04	7.4e-08	-1.41463	0.15718	0.766379
ENSG00000007923	ENSG00000007923.DNAJC11	DNAJC11	1	6694228	6761984	0.3377	rs6577395	2.47	rs200440	0.138	10.11	401	401	bslmm	0.27	1.5e-51	1.409	0.159	0.767823
ENSG00000117691	ENSG00000117691.NENF	NENF	1	212606229	212619714	0.2147	rs2492782	-2.71	rs4804	0.203	-12.22	393	1	top1	0.2	5.3e-37	1.409	0.159	0.767823
ENSG00000162377	ENSG00000162377.COA7	COA7	1	53152508	53164038	0.3421	rs10788945	3.7	rs443751	0.461	-18.32	289	2	lasso	0.47	5.1e-100	1.4086	0.159	0.767823
ENSG00000174145	ENSG00000174145.KIAA1239	NWD2	4	37245842	37451087	0.0799	rs10009101	3.12	rs10517384	0.021842	-5.09	633	40	enet	0.043	1.2e-08	1.4116	0.158	0.767823
ENSG00000085662	ENSG00000085662.AKR1B1	AKR1B1	7	134127102	134144036	0.1528	rs4728326	-2.65	rs10275355	0.037862	-5.48	477	477	bslmm	0.12	6.2e-22	-1.4076	0.159	0.767823
ENSG00000183578	ENSG00000183578.TNFAIP8L3	TNFAIP8L3	15	51348795	51397473	0.0594	rs11636886	-2.84	rs11857810	0.013014	4.83	403	403	blup	0.042	2.1e-08	1.41	0.159	0.767823
ENSG00000163913	ENSG00000163913.IFT122	IFT122	3	129158968	129239198	0.0311	rs11709852	2.4	rs2713621	0.0352	-5.32	261	1	top1	0.035	6.2e-07	1.40101	0.16121	0.776016
ENSG00000050748	ENSG00000050748.MAPK9	MAPK9	5	179660143	179719099	0.0666	rs368686	-2.97	rs7445806	0.0263	-5.29	418	1	top1	0.026	7.8e-06	-1.40112	0.161179	0.776016
ENSG00000097021	ENSG00000097021.ACOT7	ACOT7	1	6324329	6454451	0.1736	rs12405167	-3.16	rs3789498	0.0838	-8.37	414	45	enet	0.16	1.3e-28	1.3935	0.163	0.776808
ENSG00000162517	ENSG00000162517.PEF1	PEF1	1	32095463	32110497	0.0325	rs4949458	-2.56	rs7549590	0.0381	-5.65	320	1	top1	0.038	9.8e-08	1.3978	0.162	0.776808
ENSG00000178096	ENSG00000178096.BOLA1	BOLA1	1	149859440	149872351	0.4229	rs11205347	2.29	rs1349532	0.451	18.04	118	1	top1	0.45	2.8e-95	1.392	0.164	0.776808
ENSG00000188092	ENSG00000188092.GPR89B	GPR89B	1	147400506	147465753	0.0321	rs627219	3.05	rs2932505	0.00723	-4.07	239	1	top1	0.0072	0.014	1.3844	0.166	0.776808
ENSG00000116096	ENSG00000116096.SPR	SPR	2	73114489	73119287	0.099	rs6720889	2.27	rs6546787	0.0577	7.13	226	19	enet	0.082	3.1e-15	1.3845	0.166	0.776808
ENSG00000144559	ENSG00000144559.TAMM41	TAMM41	3	11831916	11888393	0.5537	rs17661797	-4.42	rs303854	0.409	-17.05	428	41	enet	0.55	2.8e-123	1.38862	0.164947	0.776808
ENSG00000185565	ENSG00000185565.LSAMP	LSAMP	3	115521235	117716095	0.1759	rs10934369	2.68	rs4277680	0.0135	5.01	1312	1312	blup	0.069	6.3e-13	-1.39691	0.162442	0.776808
ENSG00000164620	ENSG00000164620.RELL2	RELL2	5	141016517	141020644	0.0553	rs17286891	-3	rs187515	0.0351	-5.52	464	1	top1	0.035	3.3e-07	1.38692	0.165466	0.776808
ENSG00000164904	ENSG00000164904.ALDH7A1	ALDH7A1	5	125877533	125931110	0.3618	rs10077251	-3.12	rs6870785	0.109	9.77	371	59	enet	0.24	1.8e-44	-1.3934	0.1635	0.776808
ENSG00000107902	ENSG00000107902.LHPP	LHPP	10	126150403	126306457	0.228	rs17152617	3.16	rs4962386	0.13541	9.95	562	30	enet	0.19	2.2e-35	-1.39485	0.16306	0.776808
ENSG00000148468	ENSG00000148468.FAM171A1	FAM171A1	10	15253642	15413061	0.3814	rs35258303	3.35	rs3814165	0.252933	-13.49	477	26	enet	0.32	1.4e-61	-1.39789	0.162147	0.776808
ENSG00000176244	ENSG00000176244.ACBD7	ACBD7	10	15119522	15130775	0.0811	rs35258303	3.35	rs10906818	0.02021	-5.16	494	494	bslmm	0.036	1.6e-07	-1.38547	0.165909	0.776808
ENSG00000160703	ENSG00000160703.NLRX1	NLRX1	11	119037277	119054725	0.1629	rs2298650	-2.94	rs4938637	0.080424	8.43	369	8	lasso	0.15	5.5e-28	1.3895	0.16468	0.776808
ENSG00000111052	ENSG00000111052.LIN7A	LIN7A	12	81186299	81331704	0.0788	rs7968327	-2.39	rs12299753	0.02728	-6	402	15	enet	0.063	6.8e-12	-1.3883	0.16506	0.776808
ENSG00000131323	ENSG00000131323.TRAF3	TRAF3	14	103243813	103377837	0.1579	rs942016	-3.24	rs3803286	0.14845	10.5	316	16	enet	0.15	1.1e-27	-1.38368	0.166	0.776808
ENSG00000243789	ENSG00000243789.JMJD7	JMJD7	15	42120283	42129779	0.3235	rs627836	2.95	rs3816533	0.149332	-10.65	384	13	lasso	0.26	2.4e-47	1.39	0.164	0.776808
ENSG00000248905	ENSG00000248905.FMN1	FMN1	15	33057747	33486897	0.0504	rs8035130	-3.03	rs2676024	-0.001275	-3.25	760	760	bslmm	0.01	0.0047	1.4	0.162	0.776808
ENSG00000002834	ENSG00000002834.LASP1	LASP1	17	37026112	37078023	0.0468	rs3785465	-3.65	rs11653086	0.01427	4.48	357	357	bslmm	0.025	1.5e-05	1.39097	0.164	0.776808
ENSG00000134215	ENSG00000134215.VAV3	VAV3	1	108113782	108507766	0.0798	rs9628993	2.5	rs1418998	0.0652	5.14	584	1	top1	0.065	9.8e-07	1.3802	0.168	0.777119
ENSG00000114698	ENSG00000114698.PLSCR4	PLSCR4	3	145910126	145968966	0.45	rs10935626	3.52	rs3762685	0.432	17.69	445	17	enet	0.44	7.3e-91	1.37743	0.16838	0.777119
ENSG00000145087	ENSG00000145087.STXBP5L	STXBP5L	3	120626919	121143608	0.2313	rs6767409	-2.62	rs10451894	0.013	-5.45	444	41	enet	0.11	7.5e-21	-1.38079	0.167344	0.777119
ENSG00000106069	ENSG00000106069.CHN2	CHN2	7	29161890	29553944	0.1414	rs982947	-3.55	rs245954	0.028195	-5.69	809	809	bslmm	0.084	2.7e-15	-1.3801	0.168	0.777119
ENSG00000135069	ENSG00000135069.PSAT1	PSAT1	9	80912059	80945009	0.3424	rs769290	2.92	rs1929402	0.27147	-13.96	413	413	bslmm	0.3	2.8e-57	-1.37767	0.168305	0.777119
ENSG00000137710	ENSG00000137710.RDX	RDX	11	110045605	110167447	0.109	rs11213539	2.51	rs1784661	0.038522	-5.53	416	416	bslmm	0.043	1.5e-08	1.37783	0.16826	0.777119
ENSG00000087258	ENSG00000087258.GNAO1	GNAO1	16	56225302	56391356	0.0311	rs17281761	2.85	rs7196117	-0.000487	-3.57	470	4	lasso	0.0054	0.027	-1.38124	0.167	0.777119
ENSG00000064666	ENSG00000064666.CNN2	CNN2	19	1026298	1039068	0.1133	rs351991	-1.86	rs4807440	0.090685	6.16	276	1	top1	0.091	8.1e-10	-1.3783	0.1681	0.777119
ENSG00000130540	ENSG00000130540.SULT4A1	SULT4A1	22	44220389	44258398	0.0597	rs7510759	3.6	rs138057	0.041177	6.15	649	5	lasso	0.056	9.2e-11	-1.38357	0.16649	0.777119
ENSG00000156170	ENSG00000156170.NDUFAF6	NDUFAF6	8	95907995	96128683	0.0512	rs11787473	3.5	rs2678829	0.045884	-6.17	596	1	top1	0.046	4.2e-09	-1.37637	0.168707	0.777441
ENSG00000144199	ENSG00000144199.FAHD2B	FAHD2B	2	97749320	97760619	0.5827	rs35071802	2.56	rs7593754	0.363	-13.86	113	70	enet	0.4	1e-59	1.3744	0.169	0.777606
ENSG00000088205	ENSG00000088205.DDX18	DDX18	2	118572226	118589955	0.1274	rs13020250	2.69	rs13432548	0.109	9.14	408	22	enet	0.13	3.2e-23	-1.3689	0.171	0.778514
ENSG00000152377	ENSG00000152377.SPOCK1	SPOCK1	5	136310987	136934068	0.0343	rs7731597	2.92	rs193493	-0.00141	3.22	573	573	bslmm	0.0096	0.0051	1.36987	0.170727	0.778514
ENSG00000155034	ENSG00000155034.FBXL18	FBXL18	7	5470966	5553429	0.0882	rs4724739	2.74	rs4527789	0.058364	-7.25	294	5	lasso	0.065	2.2e-12	1.3713	0.17	0.778514
ENSG00000148082	ENSG00000148082.SHC3	SHC3	9	91628060	91793682	0.1096	rs7470318	-2.94	rs3211663	0.020466	-4.93	447	447	bslmm	0.044	1e-08	-1.36946	0.170856	0.778514
ENSG00000162139	ENSG00000162139.NEU3	NEU3	11	74699179	74729938	0.1279	rs647824	-3.6	rs1583342	0.093364	-8.24	417	417	bslmm	0.14	7.3e-25	1.36966	0.17079	0.778514
ENSG00000198752	ENSG00000198752.CDC42BPB	CDC42BPB	14	103398716	103523799	0.2767	rs942016	-3.24	rs7857	0.1457	-10.44	324	324	bslmm	0.23	3.9e-42	-1.36932	0.171	0.778514
ENSG00000160469	ENSG00000160469.BRSK1	BRSK1	19	55793440	55823901	0.0374	rs12461856	-2.62	rs34356802	0.032195	-5.12	414	9	enet	0.035	2.7e-07	1.3699	0.1707	0.778514
ENSG00000170266	ENSG00000170266.GLB1	GLB1	3	33038100	33138722	0.1773	rs10764	2.46	rs4423716	0.137	-10.39	348	348	bslmm	0.15	4.1e-26	1.36765	0.171421	0.779257
ENSG00000184178	ENSG00000184178.SCFD2	SCFD2	4	53739149	54232242	0.0627	rs7688892	2.26	rs7675987	0.078258	-7.74	511	1	top1	0.078	1.9e-14	1.3647	0.172	0.779997
ENSG00000141759	ENSG00000141759.TXNL4A	TXNL4A	18	77732867	77793949	0.0722	rs507219	-2.59	rs4799116	0.104003	8.75	287	1	top1	0.1	2.8e-18	1.3654	0.1721	0.779997
ENSG00000152214	ENSG00000152214.RIT2	RIT2	18	40323192	40695657	0.0971	rs12456492	4.57	rs11082289	0.024701	5.96	435	435	blup	0.059	6.7e-11	1.3637	0.1727	0.781545
ENSG00000117640	ENSG00000117640.MTFR1L	MTFR1L	1	26145131	26159432	0.0287	rs2782814	-2.48	rs2565032	0.00146	-4.26	366	15	enet	0.013	0.0013	1.3554	0.175	0.78179
ENSG00000122012	ENSG00000122012.SV2C	SV2C	5	75378997	75649764	0.2214	rs7728560	2.34	rs10043369	0.186	11.63	595	39	enet	0.22	1.2e-41	1.35281	0.176116	0.78179
ENSG00000152684	ENSG00000152684.PELO	PELO	5	52083774	52099880	0.047	rs16880636	-2.79	rs4865744	0.0434	-5.96	529	1	top1	0.043	1.1e-08	-1.3592	0.174082	0.78179
ENSG00000106089	ENSG00000106089.STX1A	STX1A	7	73113536	73134002	0.0852	rs17401752	-3.07	rs7778762	0.072083	7.32	252	1	top1	0.072	1.7e-13	1.3554	0.175	0.78179
ENSG00000117868	ENSG00000117868.ESYT2	ESYT2	7	158523686	158622944	0.1176	rs4909140	3.12	rs1061733	0.094331	-8.41	399	399	bslmm	0.1	4e-19	1.3535	0.176	0.78179
ENSG00000165644	ENSG00000165644.COMTD1	COMTD1	10	76993727	76995788	0.565	rs2043090	2.49	rs879154	0.03502	-6.7	253	63	enet	0.29	6.5e-55	1.35465	0.175528	0.78179
ENSG00000110711	ENSG00000110711.AIP	AIP	11	67250512	67258574	0.0237	rs1638571	-3.35	rs7106423	0.005289	-4.27	160	9	enet	0.0088	0.0067	1.35562	0.17522	0.78179
ENSG00000102763	ENSG00000102763.VWA8	VWA8	13	42140973	42535256	0.524	rs9566697	2.91	rs9594643	0.493143	-18.78	549	549	bslmm	0.55	4.3e-127	-1.3608	0.17356	0.78179
ENSG00000197045	ENSG00000197045.GMFB	GMFB	14	54941202	54955914	0.0804	rs2183081	-6.24	rs7142716	0.08881	8.47	373	373	bslmm	0.089	2.1e-16	-1.3563	0.175	0.78179
ENSG00000140553	ENSG00000140553.UNC45A	UNC45A	15	91473410	91497323	0.0862	rs8024171	3.28	rs12911432	0.084521	7.92	446	1	top1	0.085	1.8e-15	-1.36	0.175	0.78179
ENSG00000103056	ENSG00000103056.SMPD3	SMPD3	16	68392231	68482591	0.0995	rs13335476	-1.91	rs9888796	0.050686	-6.2	297	1	top1	0.051	6.7e-10	-1.3526	0.176	0.78179
ENSG00000022277	ENSG00000022277.RTFDC1	RTFDC1	20	55043647	55093943	0.3109	rs8118732	2.46	rs1059768	0.294969	-14.18	541	13	enet	0.3	2.5e-53	1.35725	0.1747	0.78179
ENSG00000101247	ENSG00000101247.NDUFAF5	NDUFAF5	20	13765596	13799067	0.0571	rs3859621	2.47	rs6079166	0.045198	-6.36	324	3	lasso	0.049	1.4e-09	-1.35946	0.174	0.78179
ENSG00000116852	ENSG00000116852.KIF21B	KIF21B	1	200938520	200992828	0.474	rs2292097	2.71	rs296565	0.3	14.82	595	9	lasso	0.37	2.2e-74	-1.343	0.179	0.784057
ENSG00000142949	ENSG00000142949.PTPRF	PTPRF	1	43990858	44089343	0.0287	rs11210951	-2.18	rs4660260	0.0109	-4.83	434	434	blup	0.016	0.00048	1.3454	0.178	0.784057
ENSG00000143603	ENSG00000143603.KCNN3	KCNN3	1	154669931	154842756	0.1464	rs12743272	4.89	rs16836320	0.0701	7.11	434	2	lasso	0.072	3.3e-13	-1.3365	0.181	0.784057
ENSG00000164077	ENSG00000164077.MON1A	MON1A	3	49946302	49967606	0.0231	rs2236940	3.52	rs3796386	0.0191	-4.83	303	303	blup	0.02	0.00019	-1.34946	0.177188	0.784057
ENSG00000213523	ENSG00000213523.SRA1	SRA1	5	139916925	139937895	0.0627	rs246001	-3.48	rs11168051	0.0608	-6.6	307	1	top1	0.061	1.8e-10	1.33856	0.180714	0.784057
ENSG00000131016	ENSG00000131016.AKAP12	AKAP12	6	151561134	151679692	0.3062	rs175862	3.02	rs3734799	0.046113	6.77	611	611	bslmm	0.19	6.1e-34	-1.3429	0.179302	0.784057
ENSG00000182952	ENSG00000182952.HMGN4	HMGN4	6	26538633	26546482	0.0272	rs12194095	3.41	rs1535276	0.006622	-4.88	424	424	blup	0.013	0.0011	1.338	0.181036	0.784057
ENSG00000179399	ENSG00000179399.GPC5	GPC5	13	92050929	93519490	0.1994	rs345491	-3.05	rs3759452	0.121915	9.56	967	41	enet	0.19	1.1e-35	1.3465	0.17814	0.784057
ENSG00000099814	ENSG00000099814.CEP170B	CEP170B	14	105331617	105363107	0.1411	rs4074077	-2.58	rs2028416	0.02448	4.63	309	62	enet	0.035	2.4e-07	1.3419	0.18	0.784057
ENSG00000166165	ENSG00000166165.CKB	CKB	14	103985996	103989448	0.0413	rs2297067	2.62	rs2296484	0.03334	5.49	307	19	enet	0.042	1.9e-08	1.33992	0.18	0.784057
ENSG00000259431	ENSG00000259431.THTPA	THTPA	14	24025216	24029480	0.1329	rs17212041	3.18	rs34015250	0.1047	-8.97	371	371	bslmm	0.11	2.1e-19	1.34428	0.179	0.784057
ENSG00000108592	ENSG00000108592.FTSJ3	FTSJ3	17	61896793	61907372	0.1151	rs8082170	2.2	rs2597636	0.117302	-8.41	299	31	enet	0.13	4.5e-19	-1.3368	0.181	0.784057
ENSG00000126861	ENSG00000126861.OMG	OMG	17	29599031	29624557	0.1329	rs12602681	-3.44	rs11080149	0.126508	-9.64	335	335	bslmm	0.13	1e-23	-1.33949	0.18	0.784057
ENSG00000141576	ENSG00000141576.RNF157	RNF157	17	74138534	74236454	0.0511	rs7217955	3.03	rs10459	0.007815	-4.04	376	29	enet	0.033	5.5e-06	1.33803	0.181	0.784057
ENSG00000142453	ENSG00000142453.CARM1	CARM1	19	10982189	11033453	0.0518	rs416231	-2.77	rs12460421	0.106094	8.78	328	1	top1	0.11	2.2e-19	-1.3469	0.178	0.784057
ENSG00000183186	ENSG00000183186.C2CD4C	C2CD4C	19	405438	409139	0.0471	rs12151294	-2.33	rs4919825	0.01991	-4.51	182	19	enet	0.028	3.5e-06	-1.3461	0.1783	0.784057
ENSG00000156239	ENSG00000156239.N6AMT1	N6AMT1	21	30244513	30257693	0.3693	rs1571680	2.81	rs2832127	0.343599	-12.91	436	12	lasso	0.4	3.3e-54	-1.343	0.17926	0.784057
ENSG00000150054	ENSG00000150054.MPP7	MPP7	10	28339922	28623415	0.1023	rs12776665	-3.39	rs10826435	0.042574	-6.43	615	615	blup	0.06	2.2e-11	1.3367	0.181322	0.784172
ENSG00000188167	ENSG00000188167.TMPPE	TMPPE	3	33131913	33138293	0.059	rs10764	2.46	rs11707667	0.0201	-5.17	324	18	enet	0.029	5.5e-06	-1.33395	0.182222	0.786939
ENSG00000132589	ENSG00000132589.FLOT2	FLOT2	17	27206353	27224697	0.4197	rs550816	-3.19	rs6505095	0.356842	-16.05	284	4	lasso	0.38	4.7e-77	1.33236	0.183	0.789171
ENSG00000111906	ENSG00000111906.HDDC2	HDDC2	6	125541108	125623282	0.4435	rs1538197	-3.13	rs987168	0.538209	-19.62	392	392	bslmm	0.56	5.7e-131	-1.3288	0.183898	0.791226
ENSG00000157470	ENSG00000157470.FAM81A	FAM81A	15	59664892	59815748	0.0916	rs11855027	-2.88	rs7174277	0.043841	-6.8	464	464	blup	0.05	9.7e-10	1.33	0.184	0.791226
ENSG00000165806	ENSG00000165806.CASP7	CASP7	10	115438942	115490662	0.1959	rs531790	2.69	rs3127094	0.02063	4.39	531	9	lasso	0.078	0.00016	1.32614	0.184795	0.791268
ENSG00000132970	ENSG00000132970.WASF3	WASF3	13	27131840	27263085	0.0379	rs932734	2.98	rs1078630	0.01645	-4.29	598	598	bslmm	0.023	2.6e-05	1.3274	0.18437	0.791268
ENSG00000101246	ENSG00000101246.ARFRP1	ARFRP1	20	62329996	62339377	0.0468	rs2252258	-2.99	rs310631	-0.000276	3.8	384	384	blup	0.0087	0.013	1.32663	0.18463	0.791268
ENSG00000205581	ENSG00000205581.HMGN1	HMGN1	21	40714241	40721573	0.3667	rs2836966	3.8	rs13050927	0.201092	-12.27	629	629	bslmm	0.21	2.3e-38	1.3238	0.185564	0.793437
ENSG00000163032	ENSG00000163032.VSNL1	VSNL1	2	17720393	17838285	0.0515	rs7570141	-2.73	rs867564	0.0207	-4.88	459	1	top1	0.021	6.6e-05	1.3185	0.187	0.793992
ENSG00000176986	ENSG00000176986.SEC24C	SEC24C	10	75504120	75531919	0.1241	rs11000948	-2.28	rs10740418	0.074658	-7.63	216	11	lasso	0.08	8.5e-15	1.31948	0.187007	0.793992
ENSG00000171714	ENSG00000171714.ANO5	ANO5	11	22214722	22304903	0.294	rs680436	-2.88	rs4275631	0.157924	8.28	390	9	lasso	0.24	4.3e-21	1.32013	0.18679	0.793992
ENSG00000211956	ENSG00000211956.IGHV4-34	IGHV4-34	14	106829594	106830076	0.0248	rs12147140	1.57	rs12590732	0.00636	3.87	42	42	bslmm	0.019	0.00068	1.32001	0.187	0.793992
ENSG00000105397	ENSG00000105397.TYK2	TYK2	19	10461209	10491352	0.4583	rs8113091	-2.77	rs12720356	0.116088	-10.76	348	43	enet	0.23	4.2e-40	1.3201	0.1868	0.793992
ENSG00000100997	ENSG00000100997.ABHD12	ABHD12	20	25275379	25371619	0.5947	rs6050255	-2.73	rs6076347	0.038571	-7.23	339	37	enet	0.21	9.9e-39	1.31855	0.18732	0.794205
ENSG00000159377	ENSG00000159377.PSMB4	PSMB4	1	151372010	151374420	0.3289	rs12727170	2.41	rs6587577	0.511	-18.82	302	20	enet	0.51	3.7e-108	-1.3168	0.188	0.794859
ENSG00000172725	ENSG00000172725.CORO1B	CORO1B	11	67205519	67211292	0.0344	rs1638571	-3.35	rs4084113	0.019676	4.41	162	1	top1	0.02	9.8e-05	-1.31724	0.18776	0.794859
ENSG00000149084	ENSG00000149084.HSD17B12	HSD17B12	11	43577986	43878167	0.4776	rs1353465	2.93	rs11037579	0.257729	14.95	576	45	enet	0.51	3.4e-113	1.31413	0.1888	0.797126
ENSG00000145715	ENSG00000145715.RASA1	RASA1	5	86563705	86687748	0.3535	rs970747	2.01	rs13158939	0.0942	-8.78	236	236	bslmm	0.21	3.6e-38	-1.31167	0.18963	0.798645
ENSG00000137266	ENSG00000137266.SLC22A23	SLC22A23	6	3269196	3457256	0.158	rs9405636	-2.35	rs7758776	0.069867	-7.19	624	38	enet	0.09	1.3e-16	1.3115	0.189688	0.798645
ENSG00000152910	ENSG00000152910.CNTNAP4	CNTNAP4	16	76311176	76593135	0.1142	rs284007	3.25	rs1393433	0.019159	5.41	575	40	enet	0.052	3.7e-10	1.30936	0.19	0.798846
ENSG00000181019	ENSG00000181019.NQO1	NQO1	16	69740899	69760854	0.4826	rs1983016	2.63	rs12232410	0.477053	-18.62	253	253	bslmm	0.53	1.1e-119	1.30701	0.191	0.801935
ENSG00000054116	ENSG00000054116.TRAPPC3	TRAPPC3	1	36602173	36615098	0.0195	rs676614	-2.71	rs4653184	0.00747	3.68	239	239	blup	0.0099	0.0044	1.3057	0.192	0.802788
ENSG00000196352	ENSG00000196352.CD55	CD55	1	207494853	207534311	0.0805	rs2796266	2.5	rs17042520	0.0817	6.98	333	1	top1	0.082	2.7e-12	1.3038	0.192	0.802788
ENSG00000178445	ENSG00000178445.GLDC	GLDC	9	6532464	6645650	0.0669	rs3763651	-2.45	rs7848919	0.035252	5.34	538	1	top1	0.035	2.5e-07	-1.30541	0.191755	0.802788
ENSG00000066739	ENSG00000066739.ATG2B	ATG2B	14	96747595	96830207	0.0527	rs10149714	-2.66	rs3759602	0.04394	6.2	529	529	bslmm	0.059	2.2e-11	-1.30298	0.193	0.805855
ENSG00000198805	ENSG00000198805.PNP	PNP	14	20937113	20945253	0.1712	rs17277172	-3.11	rs1049564	0.074	-8.29	603	18	enet	0.099	4e-18	1.29998	0.194	0.808913
ENSG00000133059	ENSG00000133059.DSTYK	DSTYK	1	205111632	205180727	0.0248	rs2153904	4.45	rs3795556	0.0126	-4.22	556	1	top1	0.013	0.0016	1.296	0.195	0.811963
ENSG00000168032	ENSG00000168032.ENTPD3	ENTPD3	3	40428647	40470110	0.0527	rs2679798	-2.2	rs17078813	0.0425	5.66	242	19	enet	0.05	9e-10	-1.29393	0.195691	0.813719
ENSG00000177000	ENSG00000177000.MTHFR	MTHFR	1	11845780	11866977	0.5707	rs1994798	-3.42	rs1801133	0.291	-14.46	428	34	enet	0.41	9.8e-84	-1.2919	0.196	0.813885
ENSG00000139668	ENSG00000139668.WDFY2	WDFY2	13	52158644	52336171	0.0527	rs10492519	2.28	rs17531181	0.002984	-3.87	435	435	bslmm	0.012	0.0056	1.292	0.19637	0.814302
ENSG00000136051	ENSG00000136051.KIAA1033	KIAA1033	12	105501102	105562912	0.0977	rs17037085	2.63	rs10083185	0.03397	-6.42	592	22	enet	0.08	8.9e-15	-1.2904	0.19691	0.81468
ENSG00000175866	ENSG00000175866.BAIAP2	BAIAP2	17	79008948	79091232	0.0798	rs4969385	-3.52	rs12944983	0.027073	-5.68	432	6	lasso	0.042	1.8e-08	-1.2901	0.197	0.81468
ENSG00000164144	ENSG00000164144.ARFIP1	ARFIP1	4	153701089	153839615	0.0395	rs10023596	-2.46	rs4323085	0.000688	3.76	367	367	blup	0.0047	0.037	-1.2861	0.198	0.816581
ENSG00000166471	ENSG00000166471.TMEM41B	TMEM41B	11	9302201	9336327	0.0604	rs7932792	-2.15	rs2291840	0.012151	4.38	371	11	enet	0.021	0.00075	-1.28789	0.19779	0.816581
ENSG00000163655	ENSG00000163655.GMPS	GMPS	3	155588325	155661815	0.0784	rs10513478	3.18	rs11706359	0.0391	5.88	323	1	top1	0.039	5.6e-08	-1.28582	0.198506	0.817553
ENSG00000213689	ENSG00000213689.TREX1	TREX1	3	48506445	48509044	0.2174	rs3172494	2.47	rs6794875	0.202	-11.8	207	207	blup	0.21	2.9e-34	1.28351	0.199314	0.818133
ENSG00000111361	ENSG00000111361.EIF2B1	EIF2B1	12	124104953	124118313	0.0411	rs11057368	2.9	rs884892	0.002191	-3.76	316	316	bslmm	0.017	0.0003	1.2827	0.1996	0.818133
ENSG00000198736	ENSG00000198736.MSRB1	MSRB1	16	1988211	1993327	0.4858	rs26845	-3.59	rs13331553	-0.005744	-3.14	410	410	bslmm	0.14	5.3e-05	-1.28158	0.2	0.818133
ENSG00000182446	ENSG00000182446.NPLOC4	NPLOC4	17	79523913	79615495	0.0336	rs4969385	-3.52	rs12453887	0.006335	-3.72	304	304	blup	0.012	0.0018	1.28107	0.2	0.818133
ENSG00000130304	ENSG00000130304.SLC27A1	SLC27A1	19	17579578	17616977	0.0553	rs10423221	3.14	rs10423221	0.017105	4.57	420	16	enet	0.03	2.2e-06	1.2826	0.1996	0.818133
ENSG00000117525	ENSG00000117525.F3	F3	1	94994781	95007356	0.0471	rs2640065	3.41	rs12079330	0.0135	-4.52	513	1	top1	0.014	0.0011	-1.2728	0.203	0.818689
ENSG00000118873	ENSG00000118873.RAB3GAP2	RAB3GAP2	1	220321635	220445796	0.0819	rs2647468	2.46	rs11547779	0.0559	-7.52	373	13	enet	0.068	9.5e-13	-1.2761	0.202	0.818689
ENSG00000172031	ENSG00000172031.EPHX4	EPHX4	1	92495539	92529093	0.1058	rs12722864	-2.5	rs7514679	0.00916	-5.06	426	426	bslmm	0.042	1.6e-08	1.2786	0.201	0.818689
ENSG00000144535	ENSG00000144535.DIS3L2	DIS3L2	2	232825955	233209060	0.1874	rs790022	2.72	rs13416596	0.0436	6.79	456	7	lasso	0.069	5.8e-13	-1.2753	0.202	0.818689
ENSG00000198836	ENSG00000198836.OPA1	OPA1	3	193310933	193415612	0.1246	rs281798	2.6	rs1061648	0.0744	8.12	504	5	lasso	0.14	2.6e-25	-1.27245	0.203212	0.818689
ENSG00000169288	ENSG00000169288.MRPL1	MRPL1	4	78783674	78873944	0.4692	rs9307306	-3.02	rs4388114	0.110722	-10.17	443	443	bslmm	0.34	9.5e-68	1.2714	0.204	0.818689
ENSG00000112992	ENSG00000112992.NNT	NNT	5	43602794	43707507	0.0539	rs7704166	2.63	rs10069201	0.0284	5.26	189	4	lasso	0.031	1.3e-06	-1.27574	0.202049	0.818689
ENSG00000106688	ENSG00000106688.SLC1A1	SLC1A1	9	4490444	4587469	0.1682	rs10974371	-2.95	rs13293594	0.097953	8.06	786	786	bslmm	0.15	5.6e-24	1.27775	0.201339	0.818689
ENSG00000106733	ENSG00000106733.NMRK1	NMRK1	9	77675489	77703133	0.341	rs17060568	-2.98	rs3780178	0.160433	-9.96	416	26	enet	0.29	2.1e-45	-1.26929	0.204338	0.818689
ENSG00000196943	ENSG00000196943.NOP9	NOP9	14	24769068	24778330	0.0837	rs749373	3.22	rs12895335	0.05007	-6.1	419	1	top1	0.05	3.5e-08	1.27522	0.202	0.818689
ENSG00000128829	ENSG00000128829.EIF2AK4	EIF2AK4	15	40226347	40327797	0.2218	rs10163076	1.99	rs8041057	0.171975	-10.97	415	2	lasso	0.18	2e-32	1.27	0.203	0.818689
ENSG00000005194	ENSG00000005194.CIAPIN1	CIAPIN1	16	57462081	57481440	0.0522	rs2965777	2.91	rs172782	0.046078	6.2	476	1	top1	0.046	3.9e-09	-1.27364	0.203	0.818689
ENSG00000088682	ENSG00000088682.COQ9	COQ9	16	57481337	57495187	0.1214	rs2965777	2.91	rs172782	0.165223	11.06	473	4	lasso	0.17	4.4e-30	-1.2736	0.203	0.818689
ENSG00000102967	ENSG00000102967.DHODH	DHODH	16	72042487	72058954	0.4925	rs7184543	-2.64	rs11645475	0.112325	-9.34	341	341	bslmm	0.29	5.5e-55	-1.26915	0.204	0.818689
ENSG00000176994	ENSG00000176994.SMCR8	SMCR8	17	18218624	18226517	0.1049	rs854764	-1.97	rs2071242	0.028809	-6.26	250	13	enet	0.064	3.6e-12	-1.26996	0.204	0.818689
ENSG00000100304	ENSG00000100304.TTLL12	TTLL12	22	43562628	43583139	0.4948	rs5758991	-3.05	rs6973	0.204055	-12.13	499	10	lasso	0.37	2.4e-74	-1.26816	0.20474	0.818689
ENSG00000196419	ENSG00000196419.XRCC6	XRCC6	22	42017123	42060044	0.0563	rs10483213	3.49	rs2073167	0.021732	5.93	272	15	enet	0.049	1.1e-09	1.26891	0.20447	0.818689
ENSG00000163964	ENSG00000163964.PIGX	PIGX	3	196366646	196462878	0.1677	rs12632536	-2.6	rs9849684	0.0334	-3.93	444	444	blup	0.079	0.00015	-1.26729	0.205053	0.818858
ENSG00000067057	ENSG00000067057.PFKP	PFKP	10	3108525	3179904	0.2502	rs7920115	2.57	rs4880592	0.043079	-7.17	696	22	enet	0.17	1.3e-31	1.26621	0.205437	0.819309
ENSG00000156052	ENSG00000156052.GNAQ	GNAQ	9	80331003	80646374	0.0661	rs10781471	2.19	rs1041583	0.076348	-7.7	485	1	top1	0.076	3.1e-14	-1.26276	0.206674	0.822288
ENSG00000166888	ENSG00000166888.STAT6	STAT6	12	57489191	57525922	0.3094	rs725957	2.42	rs324013	0.147887	10.73	301	7	lasso	0.19	5.3e-35	-1.262	0.20696	0.822288
ENSG00000198848	ENSG00000198848.CES1	CES1	16	55836763	55867249	0.2797	rs3785143	-3.43	rs11076120	0.135161	9.67	447	447	bslmm	0.16	7.8e-27	-1.26055	0.207	0.822288
ENSG00000159788	ENSG00000159788.RGS12	RGS12	4	3294755	3441640	0.1583	rs1263338	-3.76	rs3213506	0.025	-6.49	354	354	bslmm	0.073	1.1e-13	1.2605	0.208	0.825176
ENSG00000129103	ENSG00000129103.SUMF2	SUMF2	7	56131695	56148363	0.5301	rs7793921	-2.88	rs7793921	0.01037	-4.91	250	81	enet	0.2	9.8e-36	-1.2571	0.209	0.825524
ENSG00000167323	ENSG00000167323.STIM1	STIM1	11	3875757	4114439	0.1016	rs7122384	-3.48	rs2304891	0.064927	-7.04	500	500	blup	0.096	1.4e-17	1.25582	0.20918	0.825524
ENSG00000177425	ENSG00000177425.PAWR	PAWR	12	79968759	80084877	0.084	rs10746114	-2.66	rs17229687	0.056658	6.97	211	18	enet	0.092	3.4e-12	1.2578	0.20847	0.825524
ENSG00000100591	ENSG00000100591.AHSA1	AHSA1	14	77924213	77935817	0.1343	rs10873298	2.39	rs17824316	0.09362	8.93	533	26	enet	0.12	1.6e-21	1.25706	0.209	0.825524
ENSG00000067208	ENSG00000067208.EVI5	EVI5	1	92974253	93257961	0.0283	rs4847221	-2.26	rs6662618	-0.000657	-3.73	321	321	bslmm	0.011	0.0031	-1.2504	0.211	0.826105
ENSG00000128656	ENSG00000128656.CHN1	CHN1	2	175664091	175870097	0.0849	rs1450043	-3.51	rs12465556	0.0694	-7.49	365	10	enet	0.078	1.4e-14	-1.2548	0.21	0.826105
ENSG00000136783	ENSG00000136783.NIPSNAP3A	NIPSNAP3A	9	107509969	107522403	0.1001	rs7025484	3.46	rs10761081	0.06936	8.1	559	10	enet	0.099	4.2e-18	-1.24793	0.212056	0.826105
ENSG00000047056	ENSG00000047056.WDR37	WDR37	10	1095478	1178237	0.0647	rs10903512	-2.7	rs6560711	0.025734	-6.06	546	27	enet	0.054	2e-10	-1.25216	0.210511	0.826105
ENSG00000165323	ENSG00000165323.FAT3	FAT3	11	92085262	92629618	0.0543	rs10501783	3.53	rs7927604	0.026439	-5.06	635	1	top1	0.026	7.3e-06	-1.24791	0.21206	0.826105
ENSG00000136021	ENSG00000136021.SCYL2	SCYL2	12	100660918	100735502	0.0456	rs7966442	-2.6	rs10860572	0.004841	-5.31	355	15	enet	0.02	8.1e-05	1.2508	0.211	0.826105
ENSG00000254505	ENSG00000254505.CHMP4A	CHMP4A	14	24678789	24683075	0.1056	rs8008583	2.98	rs12891162	0.0533	-7.16	414	414	blup	0.058	3.5e-11	1.24877	0.212	0.826105
ENSG00000182149	ENSG00000182149.IST1	IST1	16	71879899	71962913	0.3281	rs7199026	-2.82	rs12445641	0.052981	-7.58	400	400	bslmm	0.17	1.9e-30	-1.24832	0.212	0.826105
ENSG00000108828	ENSG00000108828.VAT1	VAT1	17	41166622	41177140	0.0461	rs938671	-2.84	rs2271539	0.055479	-6.72	242	4	lasso	0.056	8e-11	1.24916	0.212	0.826105
ENSG00000105655	ENSG00000105655.ISYNA1	ISYNA1	19	18545198	18549111	0.0687	rs17654580	3.36	rs34053595	0.068373	7.49	358	18	enet	0.086	7e-16	-1.2531	0.2102	0.826105
ENSG00000116473	ENSG00000116473.RAP1A	RAP1A	1	112084840	112259313	0.0699	rs1443928	3.27	rs534289	0.0466	-5.98	711	6	lasso	0.055	1.2e-10	-1.2449	0.213	0.826571
ENSG00000213551	ENSG00000213551.DNAJC9	DNAJC9	10	74943120	75008620	0.0225	rs7097343	-2.17	rs7080436	0.019424	4.19	186	15	enet	0.023	4.1e-05	-1.2459	0.212802	0.826571
ENSG00000205758	ENSG00000205758.CRYZL1	CRYZL1	21	34961647	35016232	0.0944	rs4302292	2.78	rs2834287	0.009553	-4.5	442	442	bslmm	0.02	8e-05	1.2455	0.212965	0.826571
ENSG00000091513	ENSG00000091513.TF	TF	3	133464800	133497850	0.0321	rs12634591	2.34	rs9853615	0.0181	-4.84	464	1	top1	0.018	0.00018	1.24328	0.213764	0.828473
ENSG00000084072	ENSG00000084072.PPIE	PPIE	1	40157854	40229586	0.0756	rs2484751	3.06	rs10888958	0.0457	-5.75	327	1	top1	0.046	5.5e-08	1.2359	0.216	0.830748
ENSG00000143799	ENSG00000143799.PARP1	PARP1	1	226548392	226595780	0.0521	rs708775	-4.89	rs1991865	0.0203	5.1	379	10	lasso	0.042	1.9e-08	1.2369	0.216	0.830748
ENSG00000132541	ENSG00000132541.HRSP12	RIDA	8	99114572	99129469	0.2611	rs2447511	-2.69	rs1462977	0.213839	-12.94	459	2	lasso	0.25	2.3e-47	-1.2379	0.215752	0.830748
ENSG00000133961	ENSG00000133961.NUMB	NUMB	14	73741815	73930348	0.1191	rs2192594	2.03	rs10444736	0.07468	-8.22	413	6	lasso	0.12	4e-21	-1.23727	0.216	0.830748
ENSG00000196365	ENSG00000196365.LONP1	LONP1	19	5691845	5720583	0.2968	rs11670606	2.8	rs3892355	0.254575	-14.07	343	10	lasso	0.32	3.4e-62	-1.2382	0.2156	0.830748
ENSG00000100994	ENSG00000100994.PYGB	PYGB	20	25228705	25278650	0.3193	rs6050255	-2.73	rs12481037	0.146686	-10.37	359	359	blup	0.15	1.5e-27	-1.23865	0.21548	0.830748
ENSG00000119431	ENSG00000119431.HDHD3	HDHD3	9	116135699	116139279	0.39	rs7861911	2.95	rs1043836	0.158219	-10.74	515	46	enet	0.21	6.2e-38	-1.23495	0.21685	0.832957
ENSG00000115355	ENSG00000115355.CCDC88A	CCDC88A	2	55514978	55647057	0.1201	rs2920898	-2.69	rs10496042	0.119	9.48	494	1	top1	0.12	1e-21	1.229	0.219	0.839084
ENSG00000184254	ENSG00000184254.ALDH1A3	ALDH1A3	15	101417919	101456831	0.2897	rs4965668	-3.27	rs11630508	0.200498	-11.86	580	580	bslmm	0.21	6.7e-38	1.23	0.219	0.839084
ENSG00000012779	ENSG00000012779.ALOX5	ALOX5	10	45869661	45941561	0.0485	rs2065465	-2.12	rs3780906	0.004664	-3.58	292	292	blup	0.021	0.0011	-1.22686	0.219877	0.840314
ENSG00000130669	ENSG00000130669.PAK4	PAK4	19	39616410	39673456	0.0406	rs10405150	-2.79	rs17641276	0.022394	-5.07	391	3	lasso	0.028	5.3e-06	1.2274	0.2197	0.840314
ENSG00000153012	ENSG00000153012.LGI2	LGI2	4	25000469	25032501	0.063	rs6841005	3.16	rs7698969	-0.00042	-4.17	459	19	enet	0.019	0.00013	-1.2203	0.222	0.840985
ENSG00000185305	ENSG00000185305.ARL15	ARL15	5	53179775	53606412	0.0989	rs6450194	3.13	rs12520186	0.0124	4.79	646	34	enet	0.086	1.1e-15	1.22535	0.220445	0.840985
ENSG00000272325	ENSG00000272325.NUDT3	NUDT3	6	34247456	34360451	0.0506	rs7771877	2.95	rs17629180	0.037092	-5.54	402	1	top1	0.037	1.2e-07	-1.2232	0.221242	0.840985
ENSG00000133606	ENSG00000133606.MKRN1	MKRN1	7	140152840	140179369	0.2428	rs10257079	3.24	rs12155423	0.142825	-10.12	357	4	lasso	0.15	2.4e-26	1.2203	0.222	0.840985
ENSG00000182054	ENSG00000182054.IDH2	IDH2	15	90626277	90645736	0.146	rs28625357	2.77	rs7177165	0.075341	8.14	417	11	enet	0.12	1.4e-21	-1.22	0.222	0.840985
ENSG00000065054	ENSG00000065054.SLC9A3R2	SLC9A3R2	16	2075357	2089027	0.2316	rs26845	-3.59	rs3211995	0.089785	-8.64	362	14	enet	0.097	7.1e-18	-1.22116	0.222	0.840985
ENSG00000103540	ENSG00000103540.CCP110	CCP110	16	19535133	19564730	0.0551	rs739565	3.67	rs8049015	0.009308	4.53	372	21	enet	0.03	5.3e-06	1.22326	0.221	0.840985
ENSG00000172456	ENSG00000172456.FGGY	FGGY	1	59762310	60233347	0.226	rs17557713	-3.22	rs835401	0.0327	6.71	547	32	enet	0.13	7.4e-21	-1.2167	0.224	0.841183
ENSG00000177570	ENSG00000177570.SAMD12	SAMD12	8	119201698	119634234	0.0517	rs218011	3.11	rs12171673	0.022046	-4.92	663	1	top1	0.022	5.5e-05	-1.21856	0.22301	0.841183
ENSG00000070610	ENSG00000070610.GBA2	GBA2	9	35736863	35749983	0.3805	rs1324462	-2.57	rs1570249	0.442105	-17.94	392	3	lasso	0.44	1.5e-93	-1.21765	0.223359	0.841183
ENSG00000130956	ENSG00000130956.HABP4	HABP4	9	99212483	99253618	0.0411	rs13302712	3.29	rs6477495	0.015532	4.85	283	9	enet	0.031	1.2e-06	-1.21597	0.223998	0.841183
ENSG00000142186	ENSG00000142186.SCYL1	SCYL1	11	65292548	65306175	0.1441	rs642803	-3.63	rs1787663	0.046492	5.97	336	44	enet	0.076	3.3e-14	-1.22012	0.22242	0.841183
ENSG00000090857	ENSG00000090857.PDPR	PDPR	16	70147529	70195203	0.2317	rs1456954	-2.79	rs1456954	0.028213	-4.68	192	192	blup	0.048	1.9e-09	1.21953	0.223	0.841183
ENSG00000132470	ENSG00000132470.ITGB4	ITGB4	17	73717408	73753899	0.0633	rs7217955	3.03	rs4393627	0.002598	-3.66	320	320	bslmm	0.027	6.4e-06	1.2156	0.224	0.841183
ENSG00000132694	ENSG00000132694.ARHGEF11	ARHGEF11	1	156904632	157015162	0.0434	rs1324662	-2.76	rs7534239	0.0187	-5.32	450	5	lasso	0.021	5e-05	-1.2126	0.225	0.84389
ENSG00000151422	ENSG00000151422.FER	FER	5	108083523	108532542	0.0883	rs10491333	2.14	rs6594341	0.0564	6.23	481	8	lasso	0.089	3e-15	1.21021	0.226197	0.84419
ENSG00000170584	ENSG00000170584.NUDCD2	NUDCD2	5	162873532	162887146	0.0459	rs10061779	-2.85	rs213505	0.0562	6.4	437	1	top1	0.056	8e-11	1.2107	0.226012	0.84419
ENSG00000100580	ENSG00000100580.TMED8	TMED8	14	77801364	77843452	0.173	rs10873298	2.39	rs2160838	0.18782	12.32	506	16	enet	0.26	2.6e-48	-1.20948	0.226	0.84419
ENSG00000104835	ENSG00000104835.SARS2	SARS2	19	39405906	39440495	0.1475	rs10405150	-2.79	rs4803027	0.05538	6.51	357	357	bslmm	0.13	5.2e-23	-1.2114	0.2258	0.84419
ENSG00000135862	ENSG00000135862.LAMC1	LAMC1	1	182992595	183114727	0.0393	rs10911167	2.9	rs12739316	0.0213	-6.06	405	11	enet	0.036	1.8e-07	-1.1756	0.24	0.844563
ENSG00000143376	ENSG00000143376.SNX27	SNX27	1	151584541	151671567	0.113	rs16828436	-2.59	rs1607933	0.0886	8.04	315	4	lasso	0.089	2.1e-16	1.192	0.233	0.844563
ENSG00000143740	ENSG00000143740.SNAP47	SNAP47	1	227916240	227968927	0.1824	rs12038272	-2.13	rs10916203	0.166	11.25	387	387	bslmm	0.21	3.7e-38	-1.153	0.249	0.844563
ENSG00000155816	ENSG00000155816.FMN2	FMN2	1	240177648	240638489	0.196	rs2066380	-3.39	rs7520065	0.057	6.56	838	838	bslmm	0.1	8.5e-19	1.163	0.245	0.844563
ENSG00000158716	ENSG00000158716.DUSP23	DUSP23	1	159750722	159752333	0.6785	rs4656873	3.2	rs1129923	0.519	-19.3	459	9	lasso	0.54	4.3e-121	1.1481	0.251	0.844563
ENSG00000162909	ENSG00000162909.CAPN2	CAPN2	1	223889295	223963720	0.3399	rs4653930	-4.08	rs10915892	0.0767	-7.99	371	371	blup	0.13	6.8e-23	1.1992	0.23	0.844563
ENSG00000176393	ENSG00000176393.RNPEP	RNPEP	1	201951500	201975275	0.3422	rs17490864	-2.96	rs16849483	0.184	-12.27	405	22	enet	0.29	3.2e-55	-1.1703	0.242	0.844563
ENSG00000115468	ENSG00000115468.EFHD1	EFHD1	2	233470767	233547491	0.2693	rs790022	2.72	rs11684420	0.047	-6.2	410	410	bslmm	0.14	9e-25	1.1491	0.251	0.844563
ENSG00000115561	ENSG00000115561.CHMP3	CHMP3	2	86730554	86948245	0.0993	rs11678201	-3.03	rs17027270	0.038	6.81	306	5	lasso	0.066	1.9e-12	1.1674	0.243	0.844563
ENSG00000118961	ENSG00000118961.C2orf43	LDAH	2	20883788	21022882	0.4098	rs12471982	-3.04	rs13385191	0.402	-16.38	503	1	top1	0.4	6e-76	-1.155	0.248	0.844563
ENSG00000136731	ENSG00000136731.UGGT1	UGGT1	2	128848774	128953251	0.0848	rs1540493	-3.4	rs744265	0.0105	-5.13	367	367	bslmm	0.048	1.7e-09	-1.1703	0.242	0.844563
ENSG00000144040	ENSG00000144040.SFXN5	SFXN5	2	73169165	73302747	0.225	rs6720889	2.27	rs1048704	0.129	9.68	261	261	bslmm	0.13	1.7e-24	1.1598	0.246	0.844563
ENSG00000144369	ENSG00000144369.FAM171B	FAM171B	2	187558698	187630685	0.077	rs17332783	-3.3	rs13422838	0.0268	5.36	261	1	top1	0.027	6.5e-06	1.1925	0.233	0.844563
ENSG00000151689	ENSG00000151689.INPP1	INPP1	2	191208196	191236391	0.1334	rs11685078	-3.35	rs3791809	0.0137	-4.18	308	308	bslmm	0.018	0.00019	1.1693	0.242	0.844563
ENSG00000196872	ENSG00000196872.KIAA1211L	KIAA1211L	2	99410309	99552722	0.0475	rs2871234	-2	rs13396584	0.0229	-5.81	306	1	top1	0.023	2.8e-05	-1.1688	0.243	0.844563
ENSG00000204217	ENSG00000204217.BMPR2	BMPR2	2	203241659	203432474	0.0266	rs13409418	-2.83	rs7586383	0.0264	-4.52	351	1	top1	0.026	7.3e-06	1.208	0.227	0.844563
ENSG00000132155	ENSG00000132155.RAF1	RAF1	3	12625100	12705725	0.0636	rs11921282	2.18	rs1051208	0.049	6.13	477	1	top1	0.049	2.6e-09	1.16626	0.24351	0.844563
ENSG00000144619	ENSG00000144619.CNTN4	CNTN4	3	2140497	3099645	0.1319	rs9864558	3.38	rs2728071	0.00163	4.97	1334	44	enet	0.053	2.5e-10	1.15441	0.248331	0.844563
ENSG00000158258	ENSG00000158258.CLSTN2	CLSTN2	3	139654027	140296239	0.0347	rs17402510	2.87	rs9858663	0.0046	3.91	759	759	bslmm	0.0072	0.014	-1.17295	0.240817	0.844563
ENSG00000175193	ENSG00000175193.PARL	PARL	3	183547173	183602721	0.204	rs2293605	3.21	rs3811724	0.211	-12.42	475	24	enet	0.22	2.2e-39	1.18954	0.234227	0.844563
ENSG00000175792	ENSG00000175792.RUVBL1	RUVBL1	3	127783621	127872757	0.128	rs2713604	-3.3	rs11717102	0.131	-9.74	405	12	enet	0.13	3.6e-24	1.17984	0.238062	0.844563
ENSG00000109519	ENSG00000109519.GRPEL1	GRPEL1	4	7060633	7069924	0.0563	rs4234805	-2.89	rs4256224	0.009938	3.89	597	597	bslmm	0.013	0.0015	-1.1584	0.247	0.844563
ENSG00000109814	ENSG00000109814.UGDH	UGDH	4	39500375	39529931	0.054	rs17510603	-2.78	rs4453941	0.026693	-5.36	344	11	enet	0.033	5.1e-06	-1.2041	0.229	0.844563
ENSG00000145354	ENSG00000145354.CISD2	CISD2	4	103790135	103810399	0.1664	rs230547	-2.38	rs6823625	0.24701	-13.51	297	1	top1	0.25	3.7e-46	1.1566	0.247	0.844563
ENSG00000145391	ENSG00000145391.SETD7	SETD7	4	140417095	140527853	0.0577	rs3796637	2.91	rs11721831	0.007532	-4.25	434	29	enet	0.014	0.00087	1.1728	0.241	0.844563
ENSG00000198589	ENSG00000198589.LRBA	LRBA	4	151185594	151936879	0.0741	rs4696084	3.16	rs4696352	0.0178	5.78	418	418	blup	0.061	1.3e-11	-1.1627	0.245	0.844563
ENSG00000049860	ENSG00000049860.HEXB	HEXB	5	73935848	74018472	0.167	rs10462511	2.93	rs820880	0.0837	8.22	532	12	lasso	0.12	1.2e-21	-1.19909	0.230491	0.844563
ENSG00000112855	ENSG00000112855.HARS2	HARS2	5	140071011	140078889	0.0322	rs12521934	-3.8	rs2530235	0.0516	6.17	330	1	top1	0.052	4.8e-10	1.19894	0.23055	0.844563
ENSG00000177034	ENSG00000177034.MTX3	MTX3	5	79275584	79287082	0.2793	rs249039	-3.31	rs7732543	0.151	-10.55	469	469	bslmm	0.22	4.6e-41	1.20586	0.22787	0.844563
ENSG00000051620	ENSG00000051620.HEBP2	HEBP2	6	138724668	138743334	0.1286	rs1928277	2.65	rs4896353	0.085787	-8.16	396	396	bslmm	0.095	1.6e-17	1.1933	0.232758	0.844563
ENSG00000118496	ENSG00000118496.FBXO30	FBXO30	6	146114638	146135889	0.0295	rs411450	2.16	rs2243665	0.047873	-3.6	231	1	top1	0.048	0.0012	-1.1499	0.250178	0.844563
ENSG00000130348	ENSG00000130348.QRSL1	QRSL1	6	107077453	107116292	0.1944	rs803520	-3.31	rs2054365	0.224676	-12.72	516	516	bslmm	0.25	8.4e-47	-1.165	0.244007	0.844563
ENSG00000172673	ENSG00000172673.THEMIS	THEMIS	6	128029217	128239776	0.1163	rs564461	3.2	rs9491859	0.068755	8.08	304	6	lasso	0.099	6.4e-18	-1.1502	0.25008	0.844563
ENSG00000013374	ENSG00000013374.NUB1	NUB1	7	151038785	151075535	0.1128	rs4726100	3.47	rs394259	0.078499	7.61	527	527	bslmm	0.087	4.8e-16	-1.1732	0.241	0.844563
ENSG00000105793	ENSG00000105793.GTPBP10	GTPBP10	7	89964537	90020769	0.3966	rs1029365	2.48	rs42664	0.39961	16.72	438	6	lasso	0.47	3.6e-98	1.1459	0.252	0.844563
ENSG00000130429	ENSG00000130429.ARPC1B	ARPC1B	7	98971872	98992424	0.0169	rs17342647	2.41	rs6943920	0.01799	-4.34	218	1	top1	0.018	0.00019	1.1967	0.231	0.844563
ENSG00000136295	ENSG00000136295.TTYH3	TTYH3	7	2671585	2704436	0.2466	rs6956298	-3.48	rs10254690	0.076725	8.03	492	492	bslmm	0.14	4e-25	1.1866	0.235	0.844563
ENSG00000159840	ENSG00000159840.ZYX	ZYX	7	143078173	143088204	0.0628	rs2966699	3.34	rs6464547	0.006744	-4.3	215	26	enet	0.031	1.1e-06	-1.1723	0.241	0.844563
ENSG00000061337	ENSG00000061337.LZTS1	LZTS1	8	20103676	20161474	0.167	rs4922115	2.42	rs4922151	0.037405	5.39	607	607	bslmm	0.057	7e-11	1.15532	0.24796	0.844563
ENSG00000085719	ENSG00000085719.CPNE3	CPNE3	8	87497059	87573726	0.3097	rs12548374	3.05	rs10107571	0.134677	-10.86	437	61	enet	0.25	2.2e-47	-1.16852	0.242597	0.844563
ENSG00000155792	ENSG00000155792.DEPTOR	DEPTOR	8	120885957	121063152	0.0874	rs10097163	-2.46	rs4871827	0.144319	9.76	448	8	lasso	0.15	1.4e-24	1.14758	0.251141	0.844563
ENSG00000168490	ENSG00000168490.PHYHIP	PHYHIP	8	22077222	22089854	0.0669	rs13259873	-4.42	rs3888282	0.02484	5.35	418	12	enet	0.041	2.7e-08	-1.14734	0.25124	0.844563
ENSG00000198010	ENSG00000198010.DLGAP2	DLGAP2	8	1449532	1656642	0.1961	rs1025798	-3.2	rs2301963	0.219948	-12.59	825	1	top1	0.22	1.2e-40	-1.18513	0.235966	0.844563
ENSG00000078725	ENSG00000078725.BRINP1	BRINP1	9	121915736	122131745	0.0416	rs230140	-2.27	rs10984245	0.019285	-4.5	553	1	top1	0.019	0.00011	-1.1511	0.249691	0.844563
ENSG00000083067	ENSG00000083067.TRPM3	TRPM3	9	73143979	74061820	0.2671	rs1890019	-3.28	rs4620343	0.098311	8.9	841	40	enet	0.21	2.9e-36	-1.15318	0.248838	0.844563
ENSG00000106853	ENSG00000106853.PTGR1	PTGR1	9	114312002	114362135	0.4393	rs10759503	2.83	rs3739704	0.231454	12.95	466	38	enet	0.31	2.4e-59	-1.14691	0.251419	0.844563
ENSG00000107147	ENSG00000107147.KCNT1	KCNT1	9	138594031	138684992	0.088	rs11103374	-3.3	rs10735239	-0.000719	-4.55	474	474	blup	0.022	3.7e-05	-1.16223	0.245144	0.844563
ENSG00000148356	ENSG00000148356.LRSAM1	LRSAM1	9	130213765	130265780	0.0203	rs3824413	-4.12	rs2245051	0.009223	3.81	332	332	bslmm	0.015	0.00058	-1.2015	0.229557	0.844563
ENSG00000160445	ENSG00000160445.ZER1	ZER1	9	131492065	131534693	0.0296	rs2240945	-2.38	rs4837264	0.000274	3.29	235	235	bslmm	0.011	0.0027	-1.15702	0.247263	0.844563
ENSG00000272896	ENSG00000272896.RP11-216L13.17	RP11-216L13.17	9	139685831	139695047	0.1491	rs11145756	3.03	rs11145887	0.038486	3.8	323	323	bslmm	0.072	0.00087	1.17117	0.24153	0.844563
ENSG00000166135	ENSG00000166135.HIF1AN	HIF1AN	10	102288829	102319755	0.0383	rs2495702	-2.79	rs2489051	0.035838	5.29	368	1	top1	0.036	2e-07	-1.19557	0.231866	0.844563
ENSG00000180817	ENSG00000180817.PPA1	PPA1	10	71962586	71993667	0.1026	rs2275059	-2.86	rs12355080	0.042728	6.35	648	15	enet	0.071	2.5e-13	-1.18864	0.23458	0.844563
ENSG00000188385	ENSG00000188385.JAKMIP3	JAKMIP3	10	133918175	133998313	0.0612	rs10430614	-3.34	rs7094598	0.037905	5.45	463	1	top1	0.038	9e-08	-1.20493	0.228231	0.844563
ENSG00000110435	ENSG00000110435.PDHX	PDHX	11	34937376	35042138	0.0562	rs10836291	-3.31	rs11539202	0.048566	6.23	713	12	lasso	0.051	5.8e-10	1.1798	0.23808	0.844563
ENSG00000149196	ENSG00000149196.C11orf73	HIKESHI	11	86013253	86056969	0.0488	rs12225782	-3.15	rs6592284	0.02541	-5.32	505	1	top1	0.025	1.3e-05	-1.14797	0.25098	0.844563
ENSG00000172935	ENSG00000172935.MRGPRF	MRGPRF	11	68771863	68780877	0.2915	rs11605129	-3.04	rs2846196	0.318173	9.42	398	398	bslmm	0.33	3e-26	-1.15655	0.24746	0.844563
ENSG00000174080	ENSG00000174080.CTSF	CTSF	11	66330934	66336312	0.0269	rs11227596	-2.9	rs17495838	0.003931	3.87	247	247	blup	0.014	0.00099	1.1738	0.24047	0.844563
ENSG00000175216	ENSG00000175216.CKAP5	CKAP5	11	46764598	46867847	0.0333	rs7476	2.76	rs6485690	0.016493	-5.64	279	279	blup	0.029	2.5e-06	-1.1608	0.24572	0.844563
ENSG00000184743	ENSG00000184743.ATL3	ATL3	11	63391559	63439393	0.2447	rs7949291	-2.45	rs17158453	0.25284	-13.52	277	1	top1	0.25	2.3e-47	-1.14914	0.2505	0.844563
ENSG00000196914	ENSG00000196914.ARHGEF12	ARHGEF12	11	120207787	120360645	0.051	rs12797755	2.63	rs496248	0.019209	4.93	580	580	bslmm	0.033	5.5e-07	-1.14882	0.25063	0.844563
ENSG00000050426	ENSG00000050426.LETMD1	LETMD1	12	51441745	51454207	0.0662	rs10747586	2.95	rs7979705	0.059959	-7.54	350	12	enet	0.082	3.1e-15	-1.1467	0.2515	0.844563
ENSG00000110880	ENSG00000110880.CORO1C	CORO1C	12	109038885	109125372	0.151	rs17041020	3.36	rs2111212	0.211292	13.07	444	15	enet	0.26	5.2e-49	1.1737	0.24053	0.844563
ENSG00000123415	ENSG00000123415.SMUG1	SMUG1	12	54558529	54582778	0.1594	rs7969660	2.96	rs7311216	0.066023	5.28	422	422	blup	0.069	5.3e-05	-1.1903	0.23392	0.844563
ENSG00000139641	ENSG00000139641.ESYT1	ESYT1	12	56512034	56538455	0.0289	rs12824144	-3.26	rs705708	0.006921	3.73	239	1	top1	0.0069	0.015	1.1755	0.2398	0.844563
ENSG00000132932	ENSG00000132932.ATP8A2	ATP8A2	13	25946209	26599989	0.0411	rs1924783	2.64	rs7991392	0.016079	4.82	701	1	top1	0.016	0.00039	1.1506	0.24988	0.844563
ENSG00000072110	ENSG00000072110.ACTN1	ACTN1	14	69340860	69446157	0.0816	rs12100668	-3.66	rs761896	0.03071	6.72	631	9	lasso	0.082	3.6e-15	-1.16433	0.244	0.844563
ENSG00000119661	ENSG00000119661.DNAL1	DNAL1	14	74111578	74170435	0.1268	rs1966402	-2.08	rs10162371	0.0666	-7.03	362	1	top1	0.067	1.4e-12	1.17171	0.241	0.844563
ENSG00000119711	ENSG00000119711.ALDH6A1	ALDH6A1	14	74523553	74551196	0.067	rs2109750	2.47	rs2072293	0.07149	-7.38	376	3	lasso	0.085	1.2e-15	1.17996	0.238	0.844563
ENSG00000183828	ENSG00000183828.NUDT14	NUDT14	14	105639275	105647660	0.2858	rs3784240	2.56	rs11625865	0.24698	-13.03	209	3	lasso	0.27	2.8e-47	1.20057	0.23	0.844563
ENSG00000184227	ENSG00000184227.ACOT1	ACOT1	14	74003818	74010498	0.6653	rs10135747	1.95	rs6574128	0.26549	14.14	304	304	bslmm	0.49	4.2e-107	-1.15261	0.249	0.844563
ENSG00000159322	ENSG00000159322.ADPGK	ADPGK	15	73043710	73078187	0.0876	rs998549	-2.77	rs7164727	0.066496	-7.4	202	6	lasso	0.091	8.2e-16	1.21	0.227	0.844563
ENSG00000102893	ENSG00000102893.PHKB	PHKB	16	47495034	47735434	0.0283	rs1011450	2.84	rs7192901	0.009406	-4.12	79	79	bslmm	0.014	0.00077	1.18668	0.235	0.844563
ENSG00000178952	ENSG00000178952.TUFM	TUFM	16	28853732	28857729	0.0539	rs7498665	-2.46	rs2081199	0.022806	4.81	164	3	lasso	0.035	2.6e-07	1.16454	0.244	0.844563
ENSG00000183044	ENSG00000183044.ABAT	ABAT	16	8768422	8878432	0.1399	rs4787244	-2.68	rs1730964	0.080147	-8.08	541	1	top1	0.08	7e-15	-1.18963	0.234	0.844563
ENSG00000187555	ENSG00000187555.USP7	USP7	16	8985951	9058371	0.0427	rs4787244	-2.68	rs1471435	0.017723	5.23	508	1	top1	0.018	0.00021	-1.182	0.237	0.844563
ENSG00000108387	ENSG00000108387.SEPT4	SEPT4	17	56597611	56618179	0.1748	rs8178407	2.45	rs11657850	0.141843	-10.19	300	1	top1	0.14	9.1e-26	1.17079	0.242	0.844563
ENSG00000108684	ENSG00000108684.ASIC2	ASIC2	17	31340105	32501983	0.0962	rs16561	3.53	rs11080245	-0.000935	4.62	1293	1293	bslmm	0.021	0.00011	1.14489	0.252	0.844563
ENSG00000132359	ENSG00000132359.RAP1GAP2	RAP1GAP2	17	2680350	2941033	0.1964	rs9910285	3.41	rs178566	0.0445	-5.82	546	546	bslmm	0.075	6.1e-14	-1.14769	0.251	0.844563
ENSG00000141279	ENSG00000141279.NPEPPS	NPEPPS	17	45600308	45700642	0.125	rs8068453	-2.45	rs8078686	0.076798	-7.98	380	380	blup	0.11	1.7e-19	1.16394	0.244	0.844563
ENSG00000161714	ENSG00000161714.PLCD3	PLCD3	17	43186335	43210721	0.0755	rs17631676	-11.53	rs3744760	0.036	6.38	279	16	enet	0.055	1.4e-10	1.15176	0.249	0.844563
ENSG00000167107	ENSG00000167107.ACSF2	ACSF2	17	48503519	48552206	0.128	rs1541392	-3.38	rs17641254	0.104266	-8.83	438	438	bslmm	0.11	4e-20	-1.14842	0.251	0.844563
ENSG00000181291	ENSG00000181291.TMEM132E	TMEM132E	17	32907768	32966337	0.1483	rs11080287	3.08	rs17662779	0.123699	-9.49	577	577	bslmm	0.13	9.2e-23	-1.18997	0.234	0.844563
ENSG00000181523	ENSG00000181523.SGSH	SGSH	17	78180515	78194722	0.0575	rs7212223	-2.96	rs4889838	0.02149	-4.66	442	2	lasso	0.032	1.1e-05	-1.1707	0.242	0.844563
ENSG00000182481	ENSG00000182481.KPNA2	KPNA2	17	66031635	66042958	0.0299	rs8080714	-3.23	rs8064704	0.003426	-3.72	286	286	blup	0.013	0.0025	1.15498	0.248	0.844563
ENSG00000125746	ENSG00000125746.EML2	EML2	19	46110252	46148887	0.3237	rs11670462	3.48	rs7252175	0.245566	-13.28	339	339	bslmm	0.29	1.9e-55	-1.1974	0.2311	0.844563
ENSG00000172009	ENSG00000172009.THOP1	THOP1	19	2785458	2813599	0.0419	rs4807287	-2.27	rs759068	0.035087	6	379	8	enet	0.044	9.3e-09	-1.1454	0.252	0.844563
ENSG00000197256	ENSG00000197256.KANK2	KANK2	19	11274943	11308467	0.1176	rs7248924	-2.78	rs7188	0.058969	6.67	308	26	enet	0.075	6.3e-14	-1.187	0.2352	0.844563
ENSG00000124098	ENSG00000124098.FAM210B	FAM210B	20	54933971	54943719	0.162	rs8118732	2.46	rs6024786	0.09252	-9.06	490	4	lasso	0.13	4.7e-23	1.18787	0.23488	0.844563
ENSG00000124198	ENSG00000124198.ARFGEF2	ARFGEF2	20	47538427	47653230	0.1433	rs3092566	2.24	rs1997852	0.106238	8.92	477	477	bslmm	0.13	1.4e-23	-1.18093	0.23763	0.844563
ENSG00000124214	ENSG00000124214.STAU1	STAU1	20	47729878	47804904	0.0725	rs476496	2.56	rs2273653	0.077848	7.9	455	27	enet	0.083	1.9e-15	1.19364	0.23262	0.844563
ENSG00000099977	ENSG00000099977.DDT	DDT	22	24313554	24322660	0.6634	rs131422	3.04	rs4822466	0.364578	-15.42	366	57	enet	0.52	2.1e-104	1.19846	0.23074	0.844563
ENSG00000167037	ENSG00000167037.SGSM1	SGSM1	22	25202236	25323545	0.0565	rs4822578	-3.18	rs5752002	0.01993	4.95	393	3	lasso	0.039	6e-08	-1.15066	0.24987	0.844563
ENSG00000069849	ENSG00000069849.ATP1B3	ATP1B3	3	141594966	141645356	0.4841	rs4683634	-2.31	rs3792411	0.434	17.77	344	5	lasso	0.44	7.3e-92	-1.14424	0.252524	0.844935
ENSG00000244687	ENSG00000244687.UBE2V1	UBE2V1	20	48697661	48732496	0.0512	rs11699500	2.45	rs232736	0.013554	4.71	428	23	enet	0.028	4e-05	-1.14389	0.25267	0.844935
ENSG00000163565	ENSG00000163565.IFI16	IFI16	1	158969758	159024945	0.0361	rs3027009	-2.11	rs12601	0.00267	-3.6	443	443	blup	0.014	0.001	1.1432	0.253	0.845104
ENSG00000118007	ENSG00000118007.STAG1	STAG1	3	136055077	136471220	0.0417	rs6776731	-2.4	rs35087366	0.0138	3.78	426	426	bslmm	0.025	0.00021	1.14089	0.253916	0.845641
ENSG00000004700	ENSG00000004700.RECQL	RECQL	12	21621845	21654603	0.6203	rs2417875	1.74	rs10743417	0.122581	-9.6	498	37	enet	0.31	2.6e-60	1.1412	0.25377	0.845641
ENSG00000197119	ENSG00000197119.SLC25A29	SLC25A29	14	100757448	100772884	0.1331	rs6575801	3.01	rs1059263	0.09188	8.04	356	1	top1	0.092	9.4e-16	1.14184	0.254	0.845641
ENSG00000117632	ENSG00000117632.STMN1	STMN1	1	26210672	26233482	0.0442	rs9438621	-2.8	rs809388	0.00513	4.38	406	406	bslmm	0.018	0.0002	-1.1316	0.258	0.845915
ENSG00000131791	ENSG00000131791.PRKAB2	PRKAB2	1	146626685	146644129	0.0604	rs627219	3.05	rs6937	0.0232	4.42	311	1	top1	0.023	3.2e-05	-1.133	0.257	0.845915
ENSG00000143363	ENSG00000143363.PRUNE	PRUNE1	1	150980896	151008189	0.0642	rs7554936	2.15	rs3820539	0.00485	-4.23	282	39	enet	0.027	6.6e-06	1.1302	0.258	0.845915
ENSG00000143369	ENSG00000143369.ECM1	ECM1	1	150480538	150486265	0.081	rs11205347	2.29	rs7512552	0.0705	-7.54	260	3	lasso	0.074	2.1e-13	1.1367	0.256	0.845915
ENSG00000104497	ENSG00000104497.SNX16	SNX16	8	82711816	82755101	0.123	rs1507090	-2.52	rs1817107	0.04063	5.98	310	9	lasso	0.08	2.8e-13	1.13228	0.257518	0.845915
ENSG00000130193	ENSG00000130193.THEM6	THEM6	8	143808621	143818345	0.0455	rs7462701	2.4	rs7828042	0.040087	5.68	384	1	top1	0.04	5.4e-08	-1.13826	0.255014	0.845915
ENSG00000136848	ENSG00000136848.DAB2IP	DAB2IP	9	124329336	124547809	0.0651	rs641039	3.2	rs1571801	0.006011	-4.78	453	453	bslmm	0.047	2.6e-09	-1.13921	0.254617	0.845915
ENSG00000175115	ENSG00000175115.PACS1	PACS1	11	65837834	66012218	0.2217	rs642803	-3.63	rs10896104	0.140808	10.37	379	22	enet	0.17	3.8e-30	1.13327	0.2571	0.845915
ENSG00000036530	ENSG00000036530.CYP46A1	CYP46A1	14	100150641	100193638	0.0855	rs1152793	-3.08	rs17643008	0.03891	-5.67	400	400	bslmm	0.041	7.6e-07	1.13132	0.258	0.845915
ENSG00000185100	ENSG00000185100.ADSSL1	ADSSL1	14	105190523	105213662	0.1299	rs4074077	-2.58	rs2498804	0.0503	-6.12	339	42	enet	0.097	5.9e-17	1.13193	0.258	0.845915
ENSG00000040199	ENSG00000040199.PHLPP2	PHLPP2	16	71671738	71758604	0.0428	rs7199026	-2.82	rs3752681	0.004014	4.28	439	439	blup	0.016	0.00092	-1.13697	0.256	0.845915
ENSG00000035862	ENSG00000035862.TIMP2	TIMP2	17	76849059	76921469	0.0609	rs12600765	-3.34	rs7211674	0.003962	3.95	621	14	enet	0.02	0.0001	-1.13061	0.258	0.845915
ENSG00000120063	ENSG00000120063.GNA13	GNA13	17	63006833	63052957	0.1187	rs740856	-3.43	rs17685439	0.067996	-7.53	228	1	top1	0.068	8.2e-13	-1.13494	0.256	0.845915
ENSG00000105255	ENSG00000105255.FSD1	FSD1	19	4304597	4323840	0.1291	rs7253478	3.07	rs7247504	0.082985	-8.72	300	3	lasso	0.11	1.8e-19	-1.1381	0.2551	0.845915
ENSG00000162694	ENSG00000162694.EXTL2	EXTL2	1	101337943	101361554	0.0212	rs6577244	-2.03	rs11583043	0.000636	-3.67	403	403	bslmm	0.0015	0.16	1.1245	0.261	0.847479
ENSG00000197959	ENSG00000197959.DNM3	DNM3	1	171810621	172387606	0.2046	rs11579698	-2.73	rs7540873	0.0452	-7.56	655	33	enet	0.18	2.1e-33	1.1251	0.261	0.847479
ENSG00000184985	ENSG00000184985.SORCS2	SORCS2	4	7194265	7744554	0.1213	rs4234805	-2.89	rs1544402	0.034039	-5.7	959	36	enet	0.049	1.5e-09	1.125	0.261	0.847479
ENSG00000068796	ENSG00000068796.KIF2A	KIF2A	5	61601989	61833076	0.0225	rs1521982	2.27	rs1309156	0.00263	-3.71	433	433	bslmm	0.012	0.0018	-1.12488	0.260641	0.847479
ENSG00000079689	ENSG00000079689.SCGN	SCGN	6	25652464	25702011	0.1088	rs4712976	2.62	rs9348685	0.055718	7.12	605	20	enet	0.07	3.8e-12	-1.1241	0.26095	0.847479
ENSG00000137274	ENSG00000137274.BPHL	BPHL	6	3118608	3153812	0.3946	rs9405636	-2.35	rs10458071	0.286434	-14.48	587	587	bslmm	0.32	2.3e-61	-1.1268	0.259819	0.847479
ENSG00000166233	ENSG00000166233.ARIH1	ARIH1	15	72766667	72879692	0.0548	rs998549	-2.77	rs2012253	0.005983	4.2	189	189	blup	0.018	0.0002	-1.12	0.261	0.847479
ENSG00000127554	ENSG00000127554.GFER	GFER	16	2034208	2037750	0.1215	rs26845	-3.59	rs11556528	0.104301	8.83	390	1	top1	0.1	3.4e-18	-1.12736	0.26	0.847479
ENSG00000141560	ENSG00000141560.FN3KRP	FN3KRP	17	80674559	80688204	0.5776	rs11077994	2.61	rs2459703	0.440367	-17.91	326	326	bslmm	0.59	1.4e-140	1.12947	0.259	0.847479
ENSG00000169359	ENSG00000169359.SLC33A1	SLC33A1	3	155538813	155572218	0.1436	rs10513478	3.18	rs11921267	0.17	-11.22	319	22	enet	0.19	5.9e-33	1.12322	0.261343	0.847682
ENSG00000164303	ENSG00000164303.ENPP6	ENPP6	4	185009859	185142383	0.2636	rs10018951	4.41	rs1882327	0.209013	-12.48	537	6	lasso	0.23	3.4e-42	-1.121	0.262	0.847994
ENSG00000105135	ENSG00000105135.ILVBL	ILVBL	19	15225795	15236596	0.0974	rs4264508	-2.71	rs2074267	0.062523	-7.07	439	1	top1	0.063	6.9e-12	-1.1217	0.262	0.847994
ENSG00000135441	ENSG00000135441.BLOC1S1	BLOC1S1	12	56109820	56113871	0.0251	rs12824144	-3.26	rs6581029	0.001804	-3.74	271	271	blup	0.011	0.0036	-1.1207	0.26243	0.848119
ENSG00000065000	ENSG00000065000.AP3D1	AP3D1	19	2100988	2164464	0.0998	rs4807287	-2.27	rs2072304	0.079797	-7.61	339	1	top1	0.08	8e-15	1.1202	0.2626	0.848119
ENSG00000158966	ENSG00000158966.CACHD1	CACHD1	1	64936428	65158741	0.0482	rs825191	-2.65	rs1932028	0.0165	-4.45	524	1	top1	0.017	0.00038	1.1177	0.264	0.848181
ENSG00000196975	ENSG00000196975.ANXA4	ANXA4	2	69871557	70053596	0.0947	rs9309428	4.1	rs7597155	0.0517	-6.72	369	16	enet	0.08	7.3e-15	1.1199	0.263	0.848181
ENSG00000170571	ENSG00000170571.EMB	EMB	5	49692026	49739082	0.2503	rs12657678	1.83	rs7378983	0.171	11.09	169	29	enet	0.23	2.1e-37	1.11694	0.264022	0.848181
ENSG00000083123	ENSG00000083123.BCKDHB	BCKDHB	6	80816364	81055987	0.0741	rs2746313	2.67	rs651314	0.024275	5.25	510	6	lasso	0.06	1.7e-11	1.1169	0.264018	0.848181
ENSG00000106772	ENSG00000106772.PRUNE2	PRUNE2	9	79226292	79521003	0.0976	rs786319	-2.75	rs2277155	0.035977	-5.45	676	676	bslmm	0.071	3e-13	-1.11857	0.263322	0.848181
ENSG00000148180	ENSG00000148180.GSN	GSN	9	123970072	124095121	0.11	rs641039	3.2	rs306772	0.038493	6.09	361	15	enet	0.061	1.1e-11	1.11605	0.264399	0.848491
ENSG00000024048	ENSG00000024048.UBR2	UBR2	6	42531800	42661242	0.0435	rs10948059	3.75	rs3846893	0.009895	-3.92	372	1	top1	0.0099	0.0046	1.1146	0.265039	0.848742
ENSG00000167969	ENSG00000167969.ECI1	ECI1	16	2289396	2302301	0.5632	rs26845	-3.59	rs11645942	0.414276	-17.31	310	8	lasso	0.42	2.5e-86	-1.11385	0.265	0.848742
ENSG00000008118	ENSG00000008118.CAMK1G	CAMK1G	1	209757062	209787283	0.143	rs17389541	2.21	rs926386	0.101	-8.66	433	3	lasso	0.11	3.6e-20	1.1045	0.269	0.84982
ENSG00000143164	ENSG00000143164.DCAF6	DCAF6	1	167905021	168045081	0.1404	rs1773548	-2.74	rs11558511	0.147	-10.32	526	7	lasso	0.15	1.4e-26	-1.1104	0.267	0.84982
ENSG00000144115	ENSG00000144115.THNSL2	THNSL2	2	88469835	88486146	0.4355	rs13411467	-2.74	rs4359651	0.277	-12.47	257	257	bslmm	0.38	8e-59	1.108	0.268	0.84982
ENSG00000014824	ENSG00000014824.SLC30A9	SLC30A9	4	41992489	42092474	0.0951	rs4861156	-3.31	rs7682049	0.023812	5.71	410	410	bslmm	0.056	9.3e-11	-1.1107	0.267	0.84982
ENSG00000175414	ENSG00000175414.ARL10	ARL10	5	175792471	175828866	0.0519	rs2913737	2.63	rs10214381	0.0278	-4.76	274	1	top1	0.028	8.2e-06	1.10627	0.268611	0.84982
ENSG00000133627	ENSG00000133627.ACTR3B	ACTR3B	7	152456834	152552463	0.0728	rs6464295	3.34	rs7809363	0.02945	6.05	337	7	enet	0.04	4.9e-08	-1.1068	0.268	0.84982
ENSG00000148290	ENSG00000148290.SURF1	SURF1	9	136218610	136223552	0.4106	rs7857390	-2.78	rs487820	0.279819	-14.28	528	33	enet	0.44	2.2e-90	-1.10808	0.267827	0.84982
ENSG00000107518	ENSG00000107518.ATRNL1	ATRNL1	10	116853124	117708503	0.023	rs7907882	-3.6	rs4400711	-0.000859	3.89	638	638	blup	0.0046	0.038	1.10884	0.267499	0.84982
ENSG00000174775	ENSG00000174775.HRAS	HRAS	11	532242	537287	0.0651	rs7936397	2.23	rs12421266	0.037228	6.13	384	4	lasso	0.052	4.8e-10	1.10531	0.26903	0.84982
ENSG00000180185	ENSG00000180185.FAHD1	FAHD1	16	1876968	1890208	0.0558	rs26845	-3.59	rs2492883	0.041317	-6.64	430	430	blup	0.052	4.2e-10	1.10885	0.267	0.84982
ENSG00000105650	ENSG00000105650.PDE4C	PDE4C	19	18318771	18366229	0.1274	rs17654580	3.36	rs172043	0.11644	6.77	391	391	bslmm	0.12	3.1e-12	1.108	0.2679	0.84982
ENSG00000187244	ENSG00000187244.BCAM	BCAM	19	45312328	45324673	0.0366	rs2686778	2.57	rs440277	0.004744	-3.71	375	375	bslmm	0.0054	0.028	-1.1058	0.2688	0.84982
ENSG00000223802	ENSG00000223802.CERS1	CERS1	19	18979361	19007536	0.1657	rs2074296	4.3	rs4808866	0.104916	-8.78	313	10	lasso	0.13	2e-23	1.1065	0.2685	0.84982
ENSG00000090054	ENSG00000090054.SPTLC1	SPTLC1	9	94794281	94877666	0.1046	rs9409461	-3.46	rs12336689	0.017543	5.23	399	399	blup	0.06	2.4e-11	-1.10432	0.269453	0.850268
ENSG00000103150	ENSG00000103150.MLYCD	MLYCD	16	83932731	83949787	0.2779	rs7203064	2.74	rs9923900	0.198574	-11.99	871	6	lasso	0.23	5.7e-42	1.10262	0.27	0.851105
ENSG00000165699	ENSG00000165699.TSC1	TSC1	9	135766735	135820020	0.0459	rs7857390	-2.78	rs7035308	0.002099	3.94	542	542	blup	0.0073	0.013	1.09889	0.271818	0.854164
ENSG00000156110	ENSG00000156110.ADK	ADK	10	75910960	76469061	0.1244	rs7901055	-2.43	rs10740420	0.155135	10.69	340	1	top1	0.16	3.3e-28	-1.09928	0.271647	0.854164
ENSG00000136111	ENSG00000136111.TBC1D4	TBC1D4	13	75858808	76056250	0.3015	rs17704212	3.05	rs9565168	0.160705	-10.73	533	44	enet	0.18	8.6e-34	1.1001	0.2713	0.854164
ENSG00000158864	ENSG00000158864.NDUFS2	NDUFS2	1	161166894	161184185	0.0315	rs4657039	-3.72	rs12094497	0.0193	-4.65	369	1	top1	0.019	0.00011	-1.0953	0.273	0.854714
ENSG00000171497	ENSG00000171497.PPID	PPID	4	159630286	159644548	0.8284	rs7679753	-3.21	rs17843966	0.350315	15.85	248	248	bslmm	0.59	1.6e-141	-1.0965	0.273	0.854714
ENSG00000104728	ENSG00000104728.ARHGEF10	ARHGEF10	8	1772142	1906807	0.1642	rs1025798	-3.2	rs9693412	0.063444	-6.67	718	29	enet	0.13	5.6e-22	-1.09738	0.272476	0.854714
ENSG00000156687	ENSG00000156687.UNC5D	UNC5D	8	35092975	35654068	0.0278	rs17249248	3.46	rs2056761	0.003682	-3.75	309	309	bslmm	0.011	0.0042	1.0959	0.273124	0.854714
ENSG00000143198	ENSG00000143198.MGST3	MGST3	1	165600098	165631033	0.1356	rs10753668	2.44	rs16847083	0.0421	-5.85	578	578	bslmm	0.052	3.8e-10	-1.0935	0.274	0.854801
ENSG00000058866	ENSG00000058866.DGKG	DGKG	3	185823457	186080026	0.1545	rs4686799	3.56	rs4686419	0.0226	-5.97	540	38	enet	0.094	2.5e-17	-1.09451	0.273732	0.854801
ENSG00000172345	ENSG00000172345.STARD5	STARD5	15	81601394	81616524	0.3289	rs906429	2.76	rs4778893	0.275768	-13.29	354	10	lasso	0.34	4.3e-59	1.09	0.274	0.854801
ENSG00000204472	ENSG00000204472.AIF1	AIF1	6	31582961	31584798	0.0433	rs2071293	-4.11	rs2395043	0.016749	-4.45	236	236	blup	0.033	5.9e-07	-1.092	0.274693	0.855273
ENSG00000102531	ENSG00000102531.FNDC3A	FNDC3A	13	49550048	49783915	0.0994	rs7990472	-2.73	rs2987530	0.056072	-6.83	459	4	lasso	0.058	5e-11	-1.0917	0.27496	0.855273
ENSG00000257017	ENSG00000257017.HP	HP	16	72088491	72094954	0.0427	rs16973520	-2.45	rs2000999	0.029795	-4.81	330	1	top1	0.03	2e-06	1.09098	0.275	0.855273
ENSG00000144134	ENSG00000144134.RABL2A	RABL2A	2	114384806	114400973	0.0529	rs41439449	2.28	rs1631611	0.00301	4.09	312	4	lasso	0.018	0.00076	-1.0888	0.276	0.855742
ENSG00000113552	ENSG00000113552.GNPDA1	GNPDA1	5	141371314	141392606	0.2122	rs29857	2.65	rs164080	0.117	-9.35	513	41	enet	0.16	4.1e-29	1.08961	0.275885	0.855742
ENSG00000169032	ENSG00000169032.MAP2K1	MAP2K1	15	66679155	66784650	0.0663	rs8027997	2.35	rs12592213	0.070925	7.3	543	5	lasso	0.08	8.9e-15	1.09	0.276	0.855742
ENSG00000138030	ENSG00000138030.KHK	KHK	2	27309615	27323640	0.4864	rs4665963	3.21	rs2304681	0.501	-18.25	277	277	bslmm	0.5	2.1e-102	1.0882	0.277	0.856352
ENSG00000182580	ENSG00000182580.EPHB3	EPHB3	3	184279572	184300197	0.0539	rs2293605	3.21	rs11713341	0.0256	4.58	412	1	top1	0.026	1e-05	-1.08634	0.27733	0.856352
ENSG00000083720	ENSG00000083720.OXCT1	OXCT1	5	41730167	41870621	0.0397	rs384267	2.01	rs7704046	1.36e-05	3.74	353	353	bslmm	0.004	0.049	-1.08748	0.276823	0.856352
ENSG00000175606	ENSG00000175606.TMEM70	TMEM70	8	74884672	74895018	0.0793	rs1481507	-2.85	rs10504553	0.043426	6.18	365	365	bslmm	0.064	8.3e-12	-1.08642	0.277295	0.856352
ENSG00000120756	ENSG00000120756.PLS1	PLS1	3	142315229	142432506	0.0788	rs251489	-2.23	rs4683427	0.046	7.19	396	396	bslmm	0.063	2.4e-11	1.08296	0.278826	0.859752
ENSG00000172794	ENSG00000172794.RAB37	RAB37	17	72666717	72743474	0.4254	rs11650024	-2.71	rs2280177	0.370131	-16.21	425	1	top1	0.37	4.1e-73	-1.08224	0.279	0.859752
ENSG00000129158	ENSG00000129158.SERGEF	SERGEF	11	17809595	18034709	0.2672	rs7926805	-3.17	rs12292915	0.223598	12.39	595	9	lasso	0.3	4.8e-55	-1.08152	0.27947	0.859957
ENSG00000091039	ENSG00000091039.OSBPL8	OSBPL8	12	76745577	76953589	0.0921	rs1433363	3.1	rs12831412	0.065837	-7.75	494	494	blup	0.072	2e-13	-1.0805	0.27992	0.859957
ENSG00000110906	ENSG00000110906.KCTD10	KCTD10	12	109886461	109915349	0.0704	rs7968544	3.9	rs6663	0.017718	6.02	368	20	enet	0.037	1.4e-07	1.0805	0.27991	0.859957
ENSG00000134121	ENSG00000134121.CHL1	CHL1	3	238279	451090	0.2823	rs2729145	-2.12	rs331885	0.137	10.12	375	375	bslmm	0.21	1e-38	1.07662	0.281649	0.860293
ENSG00000065609	ENSG00000065609.SNAP91	SNAP91	6	84262599	84419410	0.1566	rs2223629	-2.44	rs1546977	0.118129	-9.79	292	292	bslmm	0.15	2.1e-27	-1.0752	0.282306	0.860293
ENSG00000106066	ENSG00000106066.CPVL	CPVL	7	29034847	29235067	0.3182	rs982947	-3.55	rs245883	0.177038	10.77	760	760	bslmm	0.3	1.8e-51	1.079	0.281	0.860293
ENSG00000106538	ENSG00000106538.RARRES2	RARRES2	7	150035408	150038763	0.1009	rs10807988	-3.42	rs6964110	0.032461	5.24	336	336	bslmm	0.045	3.4e-07	-1.0768	0.282	0.860293
ENSG00000127324	ENSG00000127324.TSPAN8	TSPAN8	12	71518865	71835678	0.0838	rs4595639	-2.76	rs10506611	0.037439	-6.79	503	26	enet	0.057	1.9e-10	1.0781	0.28098	0.860293
ENSG00000139428	ENSG00000139428.MMAB	MMAB	12	109991542	110011679	0.3892	rs7968544	3.9	rs11614551	0.589121	-20.53	375	38	enet	0.62	4.4e-150	1.0777	0.28117	0.860293
ENSG00000087303	ENSG00000087303.NID2	NID2	14	52471521	52535712	0.0627	rs11157830	2.67	rs17124901	0.01619	-6.12	572	6	lasso	0.045	6.3e-09	-1.07769	0.281	0.860293
ENSG00000130748	ENSG00000130748.TMEM160	TMEM160	19	47549165	47551888	0.095	rs411560	2.89	rs11669142	0.060425	6.75	272	4	lasso	0.061	3e-11	1.0754	0.2822	0.860293
ENSG00000137942	ENSG00000137942.FNBP1L	FNBP1L	1	93913688	94020218	0.057	rs2297633	-2.01	rs7539210	0.0082	4.13	365	365	blup	0.023	5e-05	-1.0707	0.284	0.864578
ENSG00000159445	ENSG00000159445.THEM4	THEM4	1	151846060	151882284	0.3966	rs16828436	-2.59	rs16833668	0.448	-17.93	310	21	enet	0.49	1.4e-103	-1.0673	0.286	0.864578
ENSG00000157005	ENSG00000157005.SST	SST	3	187386694	187388187	0.0621	rs751396	-3.25	rs9824824	-0.00141	-3.54	560	560	blup	0.013	0.0013	1.06868	0.285215	0.864578
ENSG00000111907	ENSG00000111907.TPD52L1	TPD52L1	6	125440195	125585553	0.3516	rs1538197	-3.13	rs3799721	0.176189	-11.39	422	8	lasso	0.27	1.2e-51	1.0679	0.285563	0.864578
ENSG00000136874	ENSG00000136874.STX17	STX17	9	102668915	102732618	0.1909	rs17738574	-2.05	rs10988964	0.177849	-11.41	267	28	enet	0.23	1.1e-43	-1.06778	0.28562	0.864578
ENSG00000099282	ENSG00000099282.TSPAN15	TSPAN15	10	71211229	71267425	0.1748	rs7908201	-2.72	rs1236904	0.101517	8.42	669	669	bslmm	0.12	7.8e-22	-1.06978	0.284719	0.864578
ENSG00000005810	ENSG00000005810.MYCBP2	MYCBP2	13	77618792	77901185	0.0417	rs9565288	-3.83	rs9544495	0.019495	-3.99	451	1	top1	0.019	0.0001	1.0701	0.28457	0.864578
ENSG00000108861	ENSG00000108861.DUSP3	DUSP3	17	41843489	41856356	0.1511	rs16940051	-3.04	rs7213802	0.084215	-8.62	325	5	lasso	0.11	6.9e-20	-1.06717	0.286	0.864578
ENSG00000090020	ENSG00000090020.SLC9A1	SLC9A1	1	27425306	27493472	0.0351	rs17340684	1.92	rs12731587	0.0258	-4.64	197	1	top1	0.026	9.4e-06	1.0648	0.287	0.865018
ENSG00000095713	ENSG00000095713.CRTAC1	CRTAC1	10	99624757	99790585	0.3036	rs4917793	2.89	rs7922066	0.19017	-11.74	510	510	bslmm	0.26	1.7e-49	-1.06567	0.286574	0.865018
ENSG00000052126	ENSG00000052126.PLEKHA5	PLEKHA5	12	19282648	19529334	0.0714	rs7297169	-2.78	rs10770448	0.02213	-5.42	492	19	enet	0.028	3.8e-06	1.0641	0.28729	0.865018
ENSG00000167220	ENSG00000167220.HDHD2	HDHD2	18	44633774	44676891	0.2237	rs11661050	2.29	rs2117373	0.197754	11.88	474	474	bslmm	0.21	7.7e-38	1.0644	0.2871	0.865018
ENSG00000111832	ENSG00000111832.RWDD1	RWDD1	6	116892530	116918838	0.0955	rs7755367	2.71	rs11961321	0.084661	-8.02	352	1	top1	0.085	2.2e-15	1.0607	0.288828	0.865854
ENSG00000110675	ENSG00000110675.ELMOD1	ELMOD1	11	107461817	107537505	0.1458	rs6588953	-1.77	rs4754240	0.068235	7.22	420	25	enet	0.098	4.9e-18	-1.06147	0.28848	0.865854
ENSG00000136003	ENSG00000136003.ISCU	ISCU	12	108956358	108963160	0.1862	rs17041020	3.36	rs703691	0.081395	7.96	410	5	lasso	0.14	4.2e-25	1.0617	0.28839	0.865854
ENSG00000140284	ENSG00000140284.SLC27A2	SLC27A2	15	50474393	50528592	0.1464	rs1542958	-2.01	rs10519262	0.101412	-9.31	397	17	enet	0.13	3.6e-23	-1.06	0.289	0.865854
ENSG00000141452	ENSG00000141452.C18orf8	C18orf8	18	21083473	21111746	0.0941	rs1711445	3.11	rs303757	0.073112	-7.6	259	259	bslmm	0.074	6.9e-14	1.0606	0.2889	0.865854
ENSG00000204392	ENSG00000204392.LSM2	LSM2	6	31765173	31774761	0.0233	rs2071293	-4.11	rs2075799	0.000475	-3.24	190	190	bslmm	0.0071	0.014	-1.059	0.289675	0.866952
ENSG00000133318	ENSG00000133318.RTN3	RTN3	11	63448918	63527363	0.0273	rs7949291	-2.45	rs2509744	0.01537	-4.26	292	1	top1	0.015	0.00052	-1.05825	0.28994	0.866952
ENSG00000174953	ENSG00000174953.DHX36	DHX36	3	153990335	154042286	0.0751	rs7622562	2.06	rs357503	0.0776	7.94	337	3	lasso	0.1	6.2e-19	-1.05479	0.291521	0.867524
ENSG00000104419	ENSG00000104419.NDRG1	NDRG1	8	134249414	134314265	0.1424	rs2978023	2.69	rs2736856	0.054555	-7.67	760	37	enet	0.088	2.7e-16	1.05344	0.29214	0.867524
ENSG00000178685	ENSG00000178685.PARP10	PARP10	8	145051321	145086940	0.0501	rs7829491	-2.24	rs11989052	0.042038	4.73	234	1	top1	0.042	4e-05	1.05584	0.291042	0.867524
ENSG00000054179	ENSG00000054179.ENTPD2	ENTPD2	9	139942550	139948497	0.0907	rs13296446	-3.35	rs7388830	0.042917	5.87	261	261	bslmm	0.045	1.4e-08	-1.05642	0.290776	0.867524
ENSG00000070081	ENSG00000070081.NUCB2	NUCB2	11	17229700	17371521	0.1222	rs7926805	-3.17	rs739689	0.05013	6.46	550	31	enet	0.086	6.7e-13	-1.05403	0.29187	0.867524
ENSG00000149743	ENSG00000149743.TRPT1	TRPT1	11	63991271	63993726	0.1673	rs1939120	2.92	rs1544538	0.104208	7.12	316	1	top1	0.1	3.7e-13	-1.0551	0.29138	0.867524
ENSG00000180616	ENSG00000180616.SSTR2	SSTR2	17	71161151	71167185	0.1864	rs1897307	-2.94	rs8081059	0.040986	5.65	504	504	bslmm	0.11	2.9e-19	1.05456	0.292	0.867524
ENSG00000155367	ENSG00000155367.PPM1J	PPM1J	1	113252616	113258099	0.1007	rs351360	-3.62	rs6671645	0.0141	-6.04	284	284	blup	0.054	1.7e-10	1.0503	0.294	0.871972
ENSG00000104312	ENSG00000104312.RIPK2	RIPK2	8	90769975	90803291	0.1342	rs16904195	2.94	rs39502	0.116926	-9.37	325	1	top1	0.12	1.2e-20	-1.04892	0.294215	0.871972
ENSG00000163820	ENSG00000163820.FYCO1	FYCO1	3	45959396	46037316	0.0529	rs9868455	2.71	rs13086858	0.00898	4.22	433	433	blup	0.027	1.2e-05	-1.04557	0.295759	0.872053
ENSG00000120526	ENSG00000120526.NUDCD1	NUDCD1	8	110253148	110346614	0.3305	rs3108843	4.06	rs7012304	0.20705	12.2	354	19	enet	0.25	6.5e-46	1.04735	0.294939	0.872053
ENSG00000108039	ENSG00000108039.XPNPEP1	XPNPEP1	10	111624524	111683311	0.0516	rs12255815	2.67	rs623980	0.033133	5.57	294	294	blup	0.04	3.8e-08	-1.04422	0.296382	0.872053
ENSG00000177225	ENSG00000177225.PDDC1	PDDC1	11	767220	777488	0.0472	rs2672794	2.34	rs7635	0.046432	6.39	398	3	lasso	0.049	3.4e-09	1.04385	0.29655	0.872053
ENSG00000111348	ENSG00000111348.ARHGDIB	ARHGDIB	12	15094951	15114662	0.0544	rs11614445	-2.66	rs11056267	0.027509	5.22	344	1	top1	0.028	4.8e-06	1.0473	0.29496	0.872053
ENSG00000141556	ENSG00000141556.TBCD	TBCD	17	80709940	80900724	0.3743	rs11077994	2.61	rs9747334	0.260818	14.38	318	318	bslmm	0.47	1e-99	-1.04558	0.296	0.872053
ENSG00000104863	ENSG00000104863.LIN7B	LIN7B	19	49617581	49621717	0.0235	rs2303054	3.22	rs4802560	0.039705	5.7	361	1	top1	0.04	4.5e-08	-1.0447	0.2961	0.872053
ENSG00000131941	ENSG00000131941.RHPN2	RHPN2	19	33469499	33555794	0.1197	rs33850	2.95	rs10421769	0.075743	-6.07	453	1	top1	0.076	3.8e-08	-1.0465	0.2953	0.872053
ENSG00000074800	ENSG00000074800.ENO1	ENO1	1	8921061	8939308	0.0664	rs9434717	3.6	rs7526401	0.0308	-5.77	372	7	lasso	0.042	1.9e-08	1.0388	0.299	0.872468
ENSG00000127481	ENSG00000127481.UBR4	UBR4	1	19401000	19536770	0.0403	rs6663221	-3.51	rs710875	-0.00126	3.47	522	522	bslmm	0.015	0.00069	1.0401	0.298	0.872468
ENSG00000204120	ENSG00000204120.GIGYF2	GIGYF2	2	233562009	233725285	0.035	rs790022	2.72	rs709933	0.0124	4.32	473	1	top1	0.012	0.0018	-1.0388	0.299	0.872468
ENSG00000108094	ENSG00000108094.CUL2	CUL2	10	35297479	35379570	0.032	rs7902346	2.49	rs7070384	0.03113	-5.4	295	1	top1	0.031	1.2e-06	-1.04219	0.297325	0.872468
ENSG00000118369	ENSG00000118369.USP35	USP35	11	77899858	77925757	0.0562	rs6592772	-3.62	rs921383	0.003998	-3.63	344	15	enet	0.021	6e-05	1.03946	0.29859	0.872468
ENSG00000165898	ENSG00000165898.ISCA2	ISCA2	14	74960423	74963809	0.0426	rs2287407	-2.89	rs2190876	0.02766	5.13	339	1	top1	0.028	4.6e-06	1.0402	0.298	0.872468
ENSG00000154803	ENSG00000154803.FLCN	FLCN	17	17115526	17140502	0.1188	rs6502557	2.6	rs2294155	0.084237	7.87	339	8	enet	0.087	1.3e-15	1.04332	0.297	0.872468
ENSG00000187867	ENSG00000187867.PALM3	PALM3	19	14164177	14169971	0.0779	rs40282	2.45	rs10424865	0.027858	-5.92	242	242	bslmm	0.034	4.6e-07	1.0391	0.2987	0.872468
ENSG00000022355	ENSG00000022355.GABRA1	GABRA1	5	161274197	161326975	0.0264	rs4469227	-1.71	rs918528	0.0214	-4.69	297	1	top1	0.021	5.1e-05	-1.03622	0.300101	0.873152
ENSG00000164535	ENSG00000164535.DAGLB	DAGLB	7	6448757	6523821	0.2136	rs2301910	-2.21	rs10951983	0.146845	-10.58	241	241	blup	0.19	1.2e-35	1.0357	0.3	0.873152
ENSG00000150456	ENSG00000150456.N6AMT2	EEF1AKMT1	13	21302870	21348097	0.1611	rs2065888	2.57	rs17318109	0.181629	-10.08	459	3	lasso	0.18	1.2e-25	1.0362	0.3001	0.873152
ENSG00000021355	ENSG00000021355.SERPINB1	SERPINB1	6	2832566	2842240	0.0839	rs9503226	2.31	rs12525298	0.019105	5.79	592	24	enet	0.051	5e-10	1.035	0.30065	0.87318
ENSG00000107819	ENSG00000107819.SFXN3	SFXN3	10	102790991	102800998	0.491	rs10786627	2.86	rs7099531	0.099655	-9.8	390	390	bslmm	0.3	1.9e-56	-1.03372	0.301266	0.87318
ENSG00000157326	ENSG00000157326.DHRS4	DHRS4	14	24422795	24438488	0.5354	rs8008583	2.98	rs8022613	0.28027	-14.22	402	402	bslmm	0.36	9.2e-72	1.03357	0.301	0.87318
ENSG00000166479	ENSG00000166479.TMX3	TMX3	18	66340925	66382535	0.104	rs17080521	3.15	rs309250	0.049201	6.39	416	416	blup	0.052	3.7e-10	-1.0348	0.3007	0.87318
ENSG00000186472	ENSG00000186472.PCLO	PCLO	7	82383329	82792246	0.1005	rs12055938	-2.49	rs10487648	0.014168	-5.59	594	33	enet	0.068	9e-13	-1.0326	0.302	0.873633
ENSG00000205707	ENSG00000205707.LYRM5	LYRM5	12	25348150	25362579	0.074	rs10743538	-2.81	rs11047887	0.107474	7.68	510	1	top1	0.11	8.2e-15	-1.0323	0.30191	0.873633
ENSG00000143847	ENSG00000143847.PPFIA4	PPFIA4	1	202995626	203047868	0.1621	rs17533071	-2.78	rs4950914	0.0902	8.23	447	447	bslmm	0.1	3.8e-19	1.0099	0.313	0.874993
ENSG00000157184	ENSG00000157184.CPT2	CPT2	1	53662101	53679869	0.5846	rs10788945	3.7	rs1799822	0.546	-19.81	400	400	bslmm	0.55	6.5e-125	-1.0206	0.307	0.874993
ENSG00000163344	ENSG00000163344.PMVK	PMVK	1	154897210	154909467	0.1695	rs12743272	4.89	rs4845693	0.04	5.67	366	366	bslmm	0.079	1e-14	-1.0132	0.311	0.874993
ENSG00000177614	ENSG00000177614.PGBD5	PGBD5	1	230457392	230561475	0.0483	rs6699285	3	rs3789650	0.0106	-4.08	574	574	bslmm	0.015	0.00071	1.0169	0.309	0.874993
ENSG00000198756	ENSG00000198756.COLGALT2	COLGALT2	1	183898796	184006863	0.1546	rs12726204	-3.04	rs10752925	0.0603	-6.38	460	460	bslmm	0.096	1.4e-13	-1.0233	0.306	0.874993
ENSG00000013016	ENSG00000013016.EHD3	EHD3	2	31456880	31492313	0.1254	rs553464	-3.14	rs11124255	0.0423	5.9	504	36	enet	0.054	1.9e-10	-1.0047	0.315	0.874993
ENSG00000114988	ENSG00000114988.LMAN2L	LMAN2L	2	97371666	97405801	0.0443	rs35071802	2.56	rs6746896	0.0422	5.67	159	1	top1	0.042	3.3e-08	-1.0069	0.314	0.874993
ENSG00000115041	ENSG00000115041.KCNIP3	KCNIP3	2	95963052	96051825	0.0165	rs2113418	-2.2	rs7586229	0.0213	4.51	99	1	top1	0.021	0.0003	-1.0106	0.312	0.874993
ENSG00000115902	ENSG00000115902.SLC1A4	SLC1A4	2	65215611	65250999	0.1519	rs2422354	2.87	rs6751300	0.13	9.86	396	1	top1	0.13	2.4e-23	-1.0206	0.307	0.874993
ENSG00000114316	ENSG00000114316.USP4	USP4	3	49315264	49378145	0.0256	rs34759087	2.78	rs4521268	0.0163	3.64	285	17	enet	0.023	2.6e-05	-1.02025	0.307608	0.874993
ENSG00000114554	ENSG00000114554.PLXNA1	PLXNA1	3	126707437	126756235	0.1518	rs9810372	2.31	rs746139	0.0207	5.72	426	29	enet	0.1	1.9e-18	1.00854	0.313194	0.874993
ENSG00000138495	ENSG00000138495.COX17	COX17	3	119373360	119396301	0.0911	rs13069802	-2.67	rs34775086	0.0126	4.34	477	477	bslmm	0.02	0.00062	-1.00825	0.313336	0.874993
ENSG00000144867	ENSG00000144867.SRPRB	SRPRB	3	133502877	133544616	0.0341	rs12634591	2.34	rs9881405	0.0363	-5.48	475	1	top1	0.036	1.7e-07	1.00956	0.312709	0.874993
ENSG00000151576	ENSG00000151576.QTRTD1	QTRT2	3	113724680	113807269	0.1078	rs4682509	-2.79	rs2632241	0.0258	5.21	368	368	bslmm	0.06	2.3e-07	-1.00611	0.314364	0.874993
ENSG00000213672	ENSG00000213672.NCKIPSD	NCKIPSD	3	48701364	48723797	0.1011	rs34759087	2.78	rs2109181	0.00869	-4.54	221	10	enet	0.024	1.6e-05	1.00436	0.315206	0.874993
ENSG00000109756	ENSG00000109756.RAPGEF2	RAPGEF2	4	160025330	160281321	0.0701	rs7679753	-3.21	rs999411	0.018241	-5.27	323	323	bslmm	0.044	9.4e-09	1.0261	0.305	0.874993
ENSG00000163110	ENSG00000163110.PDLIM5	PDLIM5	4	95373037	95589377	0.3409	rs1595511	2.66	rs2452600	0.246784	-13.46	413	6	lasso	0.28	4.7e-54	-1.005	0.315	0.874993
ENSG00000152620	ENSG00000152620.NADK2	NADK2	5	36192694	36242381	0.191	rs12153392	-2.85	rs13174907	0.0552	-8.48	483	59	enet	0.18	2.5e-32	1.0049	0.314946	0.874993
ENSG00000213949	ENSG00000213949.ITGA1	ITGA1	5	52083730	52255040	0.0971	rs16880636	-2.79	rs4074793	0.0351	-5.13	585	33	enet	0.06	2.7e-11	-1.02141	0.307058	0.874993
ENSG00000146147	ENSG00000146147.MLIP	MLIP	6	53794780	54131078	0.0577	rs7757433	3.71	rs634042	0.061915	7.12	616	4	lasso	0.064	5.9e-12	-1.0114	0.311833	0.874993
ENSG00000198729	ENSG00000198729.PPP1R14C	PPP1R14C	6	150464212	150571493	0.1938	rs1352976	2.84	rs9397821	0.094698	-8.41	615	615	bslmm	0.12	7.9e-21	-1.0299	0.303051	0.874993
ENSG00000239264	ENSG00000239264.TXNDC5	TXNDC5	6	7881483	8026646	0.1026	rs1199388	-3.15	rs9505293	0.071568	7.05	611	1	top1	0.072	6.2e-11	1.0128	0.311163	0.874993
ENSG00000161904	ENSG00000161904.LEMD2	LEMD2	6	33738979	33756913	0.1636	rs7771877	2.95	rs747692	0.207603	12.03	456	4	lasso	0.25	1.3e-45	-1.012	0.311396	0.874993
ENSG00000104267	ENSG00000104267.CA2	CA2	8	86376081	86393722	0.2391	rs12544346	-2.97	rs13257749	0.027406	-6.2	153	11	enet	0.078	1.4e-14	-1.01563	0.309805	0.874993
ENSG00000104524	ENSG00000104524.PYCRL	PYCRL	8	144686083	144691943	0.3006	rs11780593	-2.34	rs12546272	0.108461	9.3	334	334	bslmm	0.25	4e-46	1.0144	0.310393	0.874993
ENSG00000169499	ENSG00000169499.PLEKHA2	PLEKHA2	8	38758753	38831428	0.3396	rs328294	-2.36	rs6999014	0.163554	12.11	314	8	lasso	0.36	3.2e-72	1.00868	0.313127	0.874993
ENSG00000196305	ENSG00000196305.IARS	IARS	9	94972489	95056038	0.0357	rs9409461	-3.46	rs556155	0.000716	-3.74	376	376	bslmm	0.012	0.0019	-1.02742	0.304222	0.874993
ENSG00000127884	ENSG00000127884.ECHS1	ECHS1	10	135175984	135187193	0.2866	rs3750849	-2.36	rs1049951	0.187933	11.59	279	4	lasso	0.22	2.5e-40	1.02101	0.307248	0.874993
ENSG00000148798	ENSG00000148798.INA	INA	10	105036920	105050108	0.0898	rs11191548	-3.09	rs7905968	0.065613	-7.13	341	15	enet	0.073	1.3e-13	-1.02186	0.306849	0.874993
ENSG00000196072	ENSG00000196072.BLOC1S2	BLOC1S2	10	102033713	102046469	0.1039	rs2489003	-2.17	rs11190456	0.083933	-7.75	326	1	top1	0.084	2.9e-15	-1.00708	0.313895	0.874993
ENSG00000204130	ENSG00000204130.RUFY2	RUFY2	10	70100864	70167051	0.0505	rs10823136	3.04	rs2795871	0.025694	-4.81	369	369	blup	0.029	3e-06	-1.009	0.312975	0.874993
ENSG00000175536	ENSG00000175536.LIPT2	LIPT2	11	74202757	74204778	0.1129	rs647824	-3.6	rs1280351	0.108272	-7.11	369	1	top1	0.11	1.8e-12	1.01327	0.31093	0.874993
ENSG00000177963	ENSG00000177963.RIC8A	RIC8A	11	207511	215113	0.3088	rs7936397	2.23	rs498217	0.164002	-10.91	240	240	bslmm	0.26	1.6e-48	-1.02533	0.30521	0.874993
ENSG00000065357	ENSG00000065357.DGKA	DGKA	12	56321103	56347811	0.1754	rs12824144	-3.26	rs772700	0.048293	-7.44	251	251	bslmm	0.12	1.4e-22	-1.0256	0.3051	0.874993
ENSG00000151445	ENSG00000151445.VIPAS39	VIPAS39	14	77893018	77924295	0.1609	rs10873298	2.39	rs10130481	0.16038	-11.01	537	4	lasso	0.16	5.6e-30	1.0089	0.313	0.874993
ENSG00000172575	ENSG00000172575.RASGRP1	RASGRP1	15	38780304	38857776	0.0956	rs1522779	-3.1	rs924005	0.015471	-4.63	522	522	blup	0.04	7.4e-07	-1.01	0.313	0.874993
ENSG00000171724	ENSG00000171724.VAT1L	VAT1L	16	77822427	78014004	0.1974	rs16947560	2.64	rs373929	0.04668	-6.85	928	58	enet	0.14	1.7e-25	-1.0222	0.307	0.874993
ENSG00000196502	ENSG00000196502.SULT1A1	SULT1A1	16	28616903	28634946	0.309	rs7498665	-2.46	rs4787456	0.257572	-13.71	163	163	bslmm	0.31	5.9e-60	1.01353	0.311	0.874993
ENSG00000108381	ENSG00000108381.ASPA	ASPA	17	3375668	3406713	0.3591	rs9910285	3.41	rs8068225	0.088012	-8.57	490	490	bslmm	0.23	4.6e-42	-1.01535	0.31	0.874993
ENSG00000108582	ENSG00000108582.CPD	CPD	17	28705923	28797007	0.0599	rs35958868	-1.75	rs3829594	0.010823	-4.63	276	276	bslmm	0.023	3.1e-05	-1.01945	0.308	0.874993
ENSG00000204237	ENSG00000204237.OXLD1	OXLD1	17	79632066	79633665	0.1317	rs4239275	-2.99	rs35646762	0.016518	-5.74	272	272	bslmm	0.052	7e-10	-1.00578	0.315	0.874993
ENSG00000204851	ENSG00000204851.PNMAL2	PNMAL2	19	46990163	46999755	0.266	rs311364	2.68	rs4803967	0.19399	-11.9	328	27	enet	0.22	1.2e-41	1.0165	0.3094	0.874993
ENSG00000248098	ENSG00000248098.BCKDHA	BCKDHA	19	41884215	41930910	0.1221	rs2215324	3.11	rs4803464	0.02021	4.45	350	350	bslmm	0.067	2.7e-10	1.0278	0.3041	0.874993
ENSG00000089199	ENSG00000089199.CHGB	CHGB	20	5892076	5906007	0.1281	rs6053836	4.21	rs2821	0.088836	-8.06	529	24	enet	0.11	1.2e-20	-1.01404	0.31056	0.874993
ENSG00000154222	ENSG00000154222.CC2D1B	CC2D1B	1	52811395	52831865	0.0931	rs10788945	3.7	rs11591099	0.00374	-3.82	215	215	bslmm	0.019	0.00016	-1.0029	0.316	0.875589
ENSG00000092094	ENSG00000092094.OSGEP	OSGEP	14	20914570	20923264	0.1876	rs17277172	-3.11	rs2275007	0.11255	-10.13	599	12	enet	0.18	2.1e-31	-1.00178	0.316	0.875589
ENSG00000117862	ENSG00000117862.TXNDC12	TXNDC12	1	52485803	52521843	0.2128	rs17107246	-2.41	rs11587003	0.0334	-6.03	160	160	blup	0.056	9.3e-11	-0.9694	0.332	0.875751
ENSG00000118473	ENSG00000118473.SGIP1	SGIP1	1	66999066	67213982	0.1516	rs7512401	-3.01	rs1536112	0.126	-9.93	595	12	lasso	0.16	5.2e-30	0.974	0.33	0.875751
ENSG00000126698	ENSG00000126698.DNAJC8	DNAJC8	1	28525967	28559536	0.0405	rs4243820	-3.77	rs8559	0.0377	-6.25	200	1	top1	0.038	9.7e-08	0.9753	0.329	0.875751
ENSG00000143195	ENSG00000143195.ILDR2	ILDR2	1	166882443	166944719	0.0398	rs7541345	2.66	rs2223222	0.0314	5.23	569	1	top1	0.031	1.1e-06	0.9663	0.334	0.875751
ENSG00000154305	ENSG00000154305.MIA3	MIA3	1	222791428	222841354	0.0744	rs3008633	2.59	rs3002142	0.0254	5.71	304	10	lasso	0.062	8.2e-12	0.9699	0.332	0.875751
ENSG00000154380	ENSG00000154380.ENAH	ENAH	1	225674537	225840844	0.0376	rs2840959	3.68	rs6688819	0.0234	4.25	389	1	top1	0.023	2.3e-05	-0.9983	0.318	0.875751
ENSG00000182134	ENSG00000182134.TDRKH	TDRKH	1	151742583	151763892	0.1602	rs16828436	-2.59	rs1123855	0.0701	-7.43	305	31	enet	0.099	3.4e-18	0.9567	0.339	0.875751
ENSG00000203667	ENSG00000203667.COX20	COX20	1	244998624	245008359	0.0731	rs900891	2.7	rs10927333	0.0669	-7.36	408	1	top1	0.067	1.3e-12	-0.9606	0.337	0.875751
ENSG00000077232	ENSG00000077232.DNAJC10	DNAJC10	2	183580999	183659191	0.0519	rs17343395	2.45	rs288283	0.0478	-7.15	410	410	bslmm	0.05	1.1e-09	-0.949	0.343	0.875751
ENSG00000115109	ENSG00000115109.EPB41L5	EPB41L5	2	120770581	120936695	0.0234	rs4383344	3.53	rs4263120	0.00916	-4.22	313	313	blup	0.011	0.0035	0.9483	0.343	0.875751
ENSG00000134330	ENSG00000134330.IAH1	IAH1	2	9613787	9636672	0.2253	rs16867104	-2.6	rs12479189	0.0452	-7.36	444	444	bslmm	0.11	1.1e-19	0.956	0.339	0.875751
ENSG00000144306	ENSG00000144306.SCRN3	SCRN3	2	175260458	175294303	0.603	rs1450043	-3.51	rs7570614	0.316	-15.12	364	11	lasso	0.53	4.1e-120	0.948	0.343	0.875751
ENSG00000168958	ENSG00000168958.MFF	MFF	2	228189867	228222550	0.3577	rs12476572	3.32	rs7560053	0.333	15.49	470	470	bslmm	0.35	7.7e-70	0.9518	0.341	0.875751
ENSG00000169764	ENSG00000169764.UGP2	UGP2	2	64068074	64118696	0.1151	rs13028443	-3.06	rs3754540	0.0233	4.95	311	311	blup	0.052	3.5e-10	-0.9745	0.33	0.875751
ENSG00000171174	ENSG00000171174.RBKS	RBKS	2	28004231	28113965	0.4261	rs4665963	3.21	rs2005181	0.00107	-3.86	310	310	bslmm	0.1	6.3e-19	-0.9566	0.339	0.875751
ENSG00000082781	ENSG00000082781.ITGB5	ITGB5	3	124480795	124620265	0.1049	rs2948818	-2.67	rs17282057	0.0677	6.81	590	590	bslmm	0.071	1.6e-12	-0.98939	0.322473	0.875751
ENSG00000114302	ENSG00000114302.PRKAR2A	PRKAR2A	3	48782030	48885279	0.0627	rs34759087	2.78	rs1134043	0.0228	-5.97	261	7	lasso	0.048	1.8e-09	-0.99139	0.321493	0.875751
ENSG00000114757	ENSG00000114757.PEX5L	PEX5L	3	179512746	179754841	0.0988	rs7645574	2.55	rs17195983	0.0186	5.65	354	354	blup	0.055	1e-10	0.97609	0.329018	0.875751
ENSG00000172340	ENSG00000172340.SUCLG2	SUCLG2	3	67410884	67705038	0.2204	rs6765584	-2.45	rs17806888	0.106	-8.89	443	443	bslmm	0.15	2.6e-27	0.96857	0.332761	0.875751
ENSG00000173705	ENSG00000173705.SUSD5	SUSD5	3	33191537	33260707	0.4766	rs6550226	2.62	rs4678506	0.179	11.37	339	31	enet	0.31	4.7e-59	0.95542	0.339365	0.875751
ENSG00000013288	ENSG00000013288.MAN2B2	MAN2B2	4	6576902	6625089	0.289	rs10446500	-2.81	rs2301792	0.22309	11.79	496	42	enet	0.24	6.3e-39	0.968	0.333	0.875751
ENSG00000071127	ENSG00000071127.WDR1	WDR1	4	10075963	10118573	0.0656	rs7660895	2.15	rs11736560	0.002571	4.86	516	516	bslmm	0.026	9e-06	0.9739	0.33	0.875751
ENSG00000145349	ENSG00000145349.CAMK2D	CAMK2D	4	114372188	114683083	0.0972	rs940634	4.39	rs6842026	0.030607	-5.17	568	568	blup	0.065	2.2e-12	-0.9968	0.319	0.875751
ENSG00000066583	ENSG00000066583.ISOC1	ISOC1	5	128430444	128449721	0.2081	rs9327527	2.96	rs3756747	0.119	9.82	382	27	enet	0.17	7.2e-32	0.95184	0.34118	0.875751
ENSG00000120306	ENSG00000120306.CYSTM1	CYSTM1	5	139554227	139661637	0.1707	rs265158	-2.09	rs269782	0.239	-12.47	314	1	top1	0.24	1.7e-39	-0.99265	0.32088	0.875751
ENSG00000131711	ENSG00000131711.MAP1B	MAP1B	5	71403061	71505395	0.0474	rs6453517	-2.36	rs17375040	0.000385	4.15	421	14	enet	0.013	0.0015	0.95478	0.339688	0.875751
ENSG00000131730	ENSG00000131730.CKMT2	CKMT2	5	80529104	80562216	0.0592	rs10514225	3.22	rs6893467	0.0354	-4.72	420	1	top1	0.035	3.7e-06	0.96084	0.336634	0.875751
ENSG00000132356	ENSG00000132356.PRKAA1	PRKAA1	5	40759481	40798476	0.0287	rs896117	2.66	rs4957343	0.0272	-4.93	451	1	top1	0.027	5.4e-06	0.98847	0.322922	0.875751
ENSG00000145592	ENSG00000145592.RPL37	RPL37	5	40825364	40835437	0.0358	rs896117	2.66	rs1001684	-0.00115	3.1	430	430	blup	0.0022	0.12	0.95157	0.341317	0.875751
ENSG00000152932	ENSG00000152932.RAB3C	RAB3C	5	57878048	58155213	0.2265	rs11959801	2.9	rs292969	0.141	10.15	667	667	bslmm	0.14	7.3e-26	-0.98401	0.325111	0.875751
ENSG00000112667	ENSG00000112667.DNPH1	DNPH1	6	43193367	43197222	0.0499	rs10948059	3.75	rs7832	0.044442	-5.76	265	265	bslmm	0.053	2.4e-10	-0.9699	0.332073	0.875751
ENSG00000122335	ENSG00000122335.SERAC1	SERAC1	6	158530536	158589312	0.3656	rs1753196	-3.88	rs6929274	0.101314	-8.73	556	556	bslmm	0.23	4.7e-43	0.9929	0.320737	0.875751
ENSG00000106028	ENSG00000106028.SSBP1	SSBP1	7	141438121	141487722	0.0455	rs7780248	3.13	rs2233998	0.050217	6.32	420	1	top1	0.05	8e-10	-0.9971	0.319	0.875751
ENSG00000106153	ENSG00000106153.CHCHD2	CHCHD2	7	56169262	56174269	0.0878	rs7793921	-2.88	rs816229	0.068735	8.2	237	16	enet	0.11	1.7e-19	-0.9519	0.341	0.875751
ENSG00000106211	ENSG00000106211.HSPB1	HSPB1	7	75931861	75933612	0.0556	rs7804806	-2.39	rs2908197	0.036486	5.45	197	197	blup	0.045	6.5e-09	0.9889	0.323	0.875751
ENSG00000136205	ENSG00000136205.TNS3	TNS3	7	47314752	47622156	0.1864	rs6953528	3.39	rs6959554	0.14256	10.26	711	1	top1	0.14	1.2e-25	-0.9645	0.335	0.875751
ENSG00000136270	ENSG00000136270.TBRG4	TBRG4	7	45139699	45151646	0.2827	rs1404913	-3	rs2304693	0.378924	-16.51	379	6	lasso	0.38	3e-76	-0.995	0.32	0.875751
ENSG00000153956	ENSG00000153956.CACNA2D1	CACNA2D1	7	81575760	82073114	0.2624	rs1990071	2.7	rs6947580	0.120153	9.34	589	589	bslmm	0.16	2.2e-28	-0.9616	0.336	0.875751
ENSG00000170419	ENSG00000170419.VSTM2A	VSTM2A	7	54610018	54638773	0.065	rs10499732	-2.9	rs632398	0.0204	5.47	399	10	enet	0.036	2e-07	-0.9688	0.333	0.875751
ENSG00000174469	ENSG00000174469.CNTNAP2	CNTNAP2	7	145813453	148118090	0.0766	rs17236239	3.27	rs2189883	0.025261	-5.59	1311	1311	blup	0.026	8e-06	-0.9646	0.335	0.875751
ENSG00000085788	ENSG00000085788.DDHD2	DDHD2	8	38082736	38133076	0.036	rs328294	-2.36	rs2306899	0.042503	5.93	247	1	top1	0.043	1.8e-08	0.98653	0.323873	0.875751
ENSG00000104369	ENSG00000104369.JPH1	JPH1	8	75146935	75233563	0.0756	rs12550813	-3.44	rs13277002	0.01576	-5.2	366	366	blup	0.052	5.2e-10	0.95855	0.337787	0.875751
ENSG00000147576	ENSG00000147576.ADHFE1	ADHFE1	8	67342420	67383836	0.5717	rs7011042	-2.44	rs1030420	0.320514	15.93	201	30	enet	0.54	8.2e-124	0.95188	0.341157	0.875751
ENSG00000168172	ENSG00000168172.HOOK3	HOOK3	8	42752075	42885682	0.0437	rs10958738	1.73	rs13257298	0.004014	3.91	129	129	bslmm	0.015	0.00058	0.96728	0.333404	0.875751
ENSG00000107020	ENSG00000107020.PLGRKT	PLGRKT	9	5357973	5437878	0.3986	rs7040270	2.39	rs11794997	0.121216	-9.53	465	465	bslmm	0.29	1.7e-55	0.99078	0.321791	0.875751
ENSG00000120217	ENSG00000120217.CD274	CD274	9	5450503	5470566	0.2498	rs7040270	2.39	rs866066	0.169018	8.81	410	5	lasso	0.2	1e-21	0.96513	0.334481	0.875751
ENSG00000148158	ENSG00000148158.SNX30	SNX30	9	115513118	115643951	0.0971	rs1043836	2.41	rs2173193	0.038616	-5.88	516	516	blup	0.048	2.2e-09	-0.95012	0.342049	0.875751
ENSG00000165238	ENSG00000165238.WNK2	WNK2	9	95947198	96082854	0.0626	rs10821107	-3.6	rs2154076	0.008784	4.27	446	446	bslmm	0.033	6.6e-07	-0.98797	0.323169	0.875751
ENSG00000176978	ENSG00000176978.DPP7	DPP7	9	140004994	140009629	0.374	rs13296446	-3.35	rs4880091	0.361542	-16.13	265	265	bslmm	0.37	1.5e-74	-0.97203	0.331035	0.875751
ENSG00000108018	ENSG00000108018.SORCS1	SORCS1	10	108333421	108924292	0.0369	rs7096316	-2.83	rs10884387	0.017464	-4.43	629	1	top1	0.017	0.0003	0.98643	0.323923	0.875751
ENSG00000138138	ENSG00000138138.ATAD1	ATAD1	10	89511269	89601100	0.0982	rs12573738	2.45	rs1819162	0.134691	-9.9	358	1	top1	0.13	1.8e-24	-0.96639	0.333849	0.875751
ENSG00000151892	ENSG00000151892.GFRA1	GFRA1	10	117816444	118032979	0.191	rs7907882	-3.6	rs12570087	0.110174	9.31	537	20	enet	0.17	9.6e-30	0.99432	0.320067	0.875751
ENSG00000173267	ENSG00000173267.SNCG	SNCG	10	88718375	88723017	0.3816	rs4525132	3.23	rs1240390	0.184315	-11.57	224	19	enet	0.27	8e-51	0.97435	0.329882	0.875751
ENSG00000185875	ENSG00000185875.THNSL1	THNSL1	10	25305587	25315593	0.1312	rs10828762	2.38	rs10828727	0.024662	-5.74	373	373	blup	0.061	1.5e-11	0.9506	0.341808	0.875751
ENSG00000137513	ENSG00000137513.NARS2	NARS2	11	78147007	78285919	0.2497	rs6592772	-3.62	rs4945300	0.15414	-10.74	449	25	enet	0.16	9.8e-30	0.95648	0.33883	0.875751
ENSG00000137752	ENSG00000137752.CASP1	CASP1	11	104896170	104972158	0.0541	rs566275	-2.22	rs491191	0.039478	-5.06	314	1	top1	0.039	2e-06	-0.998	0.31828	0.875751
ENSG00000150768	ENSG00000150768.DLAT	DLAT	11	111895538	111935114	0.0189	rs1045282	2.33	rs2081508	0.025391	-4.82	320	1	top1	0.025	1.1e-05	-0.95198	0.34111	0.875751
ENSG00000168092	ENSG00000168092.PAFAH1B2	PAFAH1B2	11	117014983	117047610	0.0388	rs11827828	3.78	rs90192	0.027498	-5.14	497	1	top1	0.027	4.9e-06	-0.98129	0.32645	0.875751
ENSG00000170242	ENSG00000170242.USP47	USP47	11	11862970	11980870	0.0888	rs10831826	-2.7	rs10831676	0.083982	-7.93	842	4	lasso	0.091	8.8e-17	-0.95445	0.33985	0.875751
ENSG00000177697	ENSG00000177697.CD151	CD151	11	832843	839831	0.1762	rs2672794	2.34	rs34956804	0.062425	-6.71	387	387	bslmm	0.071	3.6e-13	-0.96859	0.33275	0.875751
ENSG00000057704	ENSG00000057704.TMCC3	TMCC3	12	94960900	95044338	0.0586	rs7134543	3.4	rs10859727	0.016811	4.29	627	6	lasso	0.023	0.00044	0.9579	0.33812	0.875751
ENSG00000111615	ENSG00000111615.KRR1	KRR1	12	75890684	75905416	0.0343	rs10450802	-3.04	rs10785182	0.011968	-4.18	490	1	top1	0.012	0.006	-0.9835	0.32535	0.875751
ENSG00000135090	ENSG00000135090.TAOK3	TAOK3	12	118587606	118810750	0.0748	rs12298327	-2.82	rs1726407	0.072883	-7.44	553	23	enet	0.075	6e-14	0.9549	0.33963	0.875751
ENSG00000139220	ENSG00000139220.PPFIA2	PPFIA2	12	81652045	82153332	0.1386	rs7309071	3.41	rs1921046	0.036609	6.12	527	34	enet	0.12	2.2e-21	0.9602	0.33695	0.875751
ENSG00000102572	ENSG00000102572.STK24	STK24	13	99102455	99230194	0.0606	rs9517293	3.22	rs12261	0.035922	-6.3	626	5	lasso	0.057	5.6e-11	-0.9956	0.31946	0.875751
ENSG00000213995	ENSG00000213995.CARKD	NAXD	13	111267881	111292340	0.4748	rs766974	2.84	rs179356	0.42141	17.39	699	699	bslmm	0.46	9.7e-98	1.0013	0.31666	0.875751
ENSG00000157379	ENSG00000157379.DHRS1	DHRS1	14	24759804	24769039	0.6777	rs8008583	2.98	rs10134537	0.21565	-12.34	412	16	lasso	0.48	1.1e-101	0.97302	0.331	0.875751
ENSG00000103707	ENSG00000103707.MTFMT	MTFMT	15	65294845	65321977	0.1261	rs668278	-2.81	rs4776654	0.032121	5.25	254	254	blup	0.055	9.5e-10	0.972	0.331	0.875751
ENSG00000178802	ENSG00000178802.MPI	MPI	15	75182346	75191798	0.1988	rs3812945	2.08	rs1133322	0.26058	-14.47	217	25	enet	0.32	1.1e-61	0.972	0.331	0.875751
ENSG00000184508	ENSG00000184508.HDDC3	HDDC3	15	91474148	91475799	0.1206	rs8024171	3.28	rs1266492	0.041887	-5.67	441	441	bslmm	0.064	4.5e-12	0.983	0.326	0.875751
ENSG00000135709	ENSG00000135709.KIAA0513	KIAA0513	16	85061375	85127836	0.1425	rs4445886	-3.16	rs3751747	0.029733	-6.67	594	30	enet	0.11	9.7e-20	0.98886	0.323	0.875751
ENSG00000140983	ENSG00000140983.RHOT2	RHOT2	16	718086	724174	0.3495	rs11645697	-4.11	rs1128550	0.515679	-19.15	370	25	enet	0.54	3.1e-121	0.94876	0.343	0.875751
ENSG00000072134	ENSG00000072134.EPN2	EPN2	17	19118928	19240028	0.1064	rs16960454	-2.79	rs35475444	0.01796	-5.12	235	21	enet	0.051	5.7e-10	-0.981183	0.327	0.875751
ENSG00000073350	ENSG00000073350.LLGL2	LLGL2	17	73521161	73571289	0.1137	rs7217955	3.03	rs8079373	0.047562	5.39	310	310	bslmm	0.071	3.4e-11	0.96922	0.332	0.875751
ENSG00000129235	ENSG00000129235.TXNDC17	TXNDC17	17	6544078	6547861	0.117	rs3809835	-2.78	rs11657031	0.059627	7.37	505	6	lasso	0.085	1.2e-15	-0.964377	0.335	0.875751
ENSG00000141504	ENSG00000141504.SAT2	SAT2	17	7529552	7531194	0.5479	rs11867551	2.84	rs13894	0.409777	-17.58	424	18	enet	0.52	2.9e-115	0.967914	0.333	0.875751
ENSG00000196535	ENSG00000196535.MYO18A	MYO18A	17	27400528	27507430	0.0986	rs550816	-3.19	rs8066520	0.012994	-4.82	324	26	enet	0.05	7.7e-10	0.997995	0.318	0.875751
ENSG00000141404	ENSG00000141404.GNAL	GNAL	18	11688955	11885684	0.0455	rs10468677	-2.98	rs1786566	0.001299	4.09	480	480	blup	0.0092	0.0062	-0.9567	0.3387	0.875751
ENSG00000141469	ENSG00000141469.SLC14A1	SLC14A1	18	43304092	43332485	0.489	rs16978325	2.95	rs692899	0.342994	15.49	500	11	lasso	0.46	1.1e-94	0.9652	0.3344	0.875751
ENSG00000166974	ENSG00000166974.MAPRE2	MAPRE2	18	32556892	32723434	0.0282	rs573269	3.03	rs981179	0.010498	-4.08	410	3	lasso	0.015	0.00065	0.9756	0.3293	0.875751
ENSG00000007080	ENSG00000007080.CCDC124	CCDC124	19	18043825	18054800	0.0543	rs17654580	3.36	rs4808105	0.037651	-5.64	396	1	top1	0.038	1.1e-07	0.9694	0.3323	0.875751
ENSG00000072954	ENSG00000072954.TMEM38A	TMEM38A	19	16771938	16800840	0.0879	rs706765	-3.01	rs2249827	0.036697	-6.17	322	1	top1	0.037	1.9e-07	0.9886	0.3229	0.875751
ENSG00000088256	ENSG00000088256.GNA11	GNA11	19	3094408	3124002	0.0597	rs10409042	2.26	rs308063	0.027493	-5.45	341	14	enet	0.03	1.6e-06	-0.9528	0.3407	0.875751
ENSG00000104774	ENSG00000104774.MAN2B1	MAN2B1	19	12757325	12777556	0.094	rs1205169	2.11	rs2303731	0.051363	-5.87	246	246	bslmm	0.054	7.5e-09	0.9814	0.3264	0.875751
ENSG00000167414	ENSG00000167414.GNG8	GNG8	19	47137333	47137942	0.4617	rs411560	2.89	rs3760759	0.144795	-8.92	313	313	bslmm	0.33	5.1e-49	-0.98	0.3271	0.875751
ENSG00000054803	ENSG00000054803.CBLN4	CBLN4	20	54572496	54580528	0.0359	rs8118732	2.46	rs6069493	0.009195	-4.33	523	523	blup	0.013	0.0013	-0.96558	0.33425	0.875751
ENSG00000089063	ENSG00000089063.TMEM230	TMEM230	20	5080486	5093749	0.0695	rs6139720	3.24	rs6053111	0.05816	-7.12	561	1	top1	0.058	1.1e-10	-0.96094	0.33658	0.875751
ENSG00000141959	ENSG00000141959.PFKL	PFKL	21	45719934	45747259	0.2698	rs2838407	2.6	rs8134520	0.165376	-11.22	448	448	bslmm	0.21	1.6e-39	-0.957	0.338585	0.875751
ENSG00000100242	ENSG00000100242.SUN2	SUN2	22	39130730	39190148	0.0754	rs12171114	2.27	rs2072797	0.058916	-6.72	335	1	top1	0.059	3.5e-11	0.95798	0.33807	0.875751
ENSG00000128311	ENSG00000128311.TST	TST	22	37406900	37415681	0.1915	rs4821651	2.62	rs2160907	0.106667	8.92	642	642	bslmm	0.13	4e-24	-0.98893	0.3227	0.875751
ENSG00000172346	ENSG00000172346.CSDC2	CSDC2	22	41956767	41973745	0.2331	rs10483213	3.49	rs9611613	0.306958	12.13	267	267	bslmm	0.33	2.1e-42	-0.94915	0.34255	0.875751
ENSG00000185340	ENSG00000185340.GAS2L1	GAS2L1	22	29702572	29708774	0.039	rs713728	2.67	rs174762	-0.000345	-3.94	362	362	blup	0.0049	0.036	-0.99899	0.3178	0.875751
ENSG00000240972	ENSG00000240972.MIF	MIF	22	24236191	24237414	0.2228	rs131422	3.04	rs4822443	0.131415	-9.87	379	17	enet	0.15	1.9e-27	0.96685	0.33362	0.875751
ENSG00000115756	ENSG00000115756.HPCAL1	HPCAL1	2	10443015	10567743	0.0806	rs2430426	-2.65	rs6432096	0.00116	3.91	636	636	bslmm	0.017	0.00023	-0.9459	0.344	0.876413
ENSG00000146007	ENSG00000146007.ZMAT2	ZMAT2	5	140078265	140086248	0.023	rs12521934	-3.8	rs2531352	0.0194	4.98	331	331	blup	0.022	4.9e-05	0.94604	0.344129	0.876413
ENSG00000181929	ENSG00000181929.PRKAG1	PRKAG1	12	49396057	49412980	0.0768	rs1054442	3.04	rs11837234	0.00466	-4.2	293	23	enet	0.027	6.9e-06	-0.9471	0.34359	0.876413
ENSG00000120370	ENSG00000120370.GORAB	GORAB	1	170501270	170522587	0.0876	rs4656799	-2.64	rs913257	0.0947	-5.01	386	1	top1	0.095	1.3e-06	-0.9431	0.346	0.878218
ENSG00000136159	ENSG00000136159.NUDT15	NUDT15	13	48611703	48621358	0.0383	rs2478327	-2.37	rs7997347	0.02655	-4.87	278	278	bslmm	0.049	1.7e-08	-0.9435	0.34542	0.878218
ENSG00000176715	ENSG00000176715.ACSF3	ACSF3	16	89154783	89222254	0.541	rs455527	2.7	rs3903052	0.077609	-8.67	406	65	enet	0.3	1.2e-57	-0.9427	0.346	0.878218
ENSG00000141068	ENSG00000141068.KSR1	KSR1	17	25783670	25953461	0.0359	rs7208616	2.74	rs17778144	0.012134	3.88	316	12	enet	0.012	0.0017	-0.943071	0.346	0.878218
ENSG00000213719	ENSG00000213719.CLIC1	CLIC1	6	31698358	31707540	0.0737	rs2071293	-4.11	rs3117577	0.084583	-8.71	193	6	lasso	0.12	1.2e-21	-0.94	0.347005	0.88003
ENSG00000135778	ENSG00000135778.NTPCR	NTPCR	1	233086351	233119628	0.7313	rs16857578	4.61	rs12744791	0.623	-21.13	510	510	bslmm	0.63	5.4e-158	0.9348	0.35	0.881901
ENSG00000115685	ENSG00000115685.PPP1R7	PPP1R7	2	242088991	242123067	0.0649	rs4675847	2.98	rs7596642	0.0536	6.41	402	1	top1	0.054	2.2e-10	0.9351	0.35	0.881901
ENSG00000112851	ENSG00000112851.ERBB2IP	ERBIN	5	65222303	65378377	0.179	rs12519103	3.02	rs895379	0.00356	-4.52	439	439	bslmm	0.036	2.1e-07	0.93331	0.35066	0.881901
ENSG00000137198	ENSG00000137198.GMPR	GMPR	6	16238811	16295780	0.2178	rs179993	-3.44	rs6914805	0.105374	9.27	558	59	enet	0.16	9.3e-28	0.935	0.349775	0.881901
ENSG00000110429	ENSG00000110429.FBXO3	FBXO3	11	33762485	33796089	0.1469	rs11032341	2.57	rs2273121	0.043284	-5.78	402	4	lasso	0.11	2.2e-19	0.93605	0.34925	0.881901
ENSG00000156958	ENSG00000156958.GALK2	GALK2	15	49447853	49660066	0.0708	rs784415	-2.75	rs6493363	0.042904	-6.6	348	3	lasso	0.055	1.9e-10	0.935	0.35	0.881901
ENSG00000167193	ENSG00000167193.CRK	CRK	17	1323983	1366456	0.0946	rs8082057	2.95	rs16946807	0.084012	8.18	407	1	top1	0.084	1.5e-15	0.936896	0.349	0.881901
ENSG00000073008	ENSG00000073008.PVR	PVR	19	45147098	45166850	0.1499	rs2686778	2.57	rs714948	0.074536	-7.45	372	372	bslmm	0.11	1.4e-19	-0.9352	0.3497	0.881901
ENSG00000130724	ENSG00000130724.CHMP2A	CHMP2A	19	59062933	59066491	0.0234	rs260456	-2.27	rs7249714	0.022974	-4.65	219	1	top1	0.023	2.8e-05	0.9344	0.3501	0.881901
ENSG00000101439	ENSG00000101439.CST3	CST3	20	23608534	23619110	0.0575	rs1028523	2.79	rs6114215	0.042223	-5.85	447	1	top1	0.042	1.7e-08	0.93348	0.35057	0.881901
ENSG00000049239	ENSG00000049239.H6PD	H6PD	1	9294834	9331396	0.2675	rs9434717	3.6	rs2268175	0.111	-8.32	393	5	lasso	0.25	5.2e-37	-0.9263	0.354	0.882833
ENSG00000162551	ENSG00000162551.ALPL	ALPL	1	21835858	21904905	0.1168	rs4654986	2.9	rs4021228	0.049	6.85	379	379	bslmm	0.076	4.3e-14	0.9272	0.354	0.882833
ENSG00000161217	ENSG00000161217.PCYT1A	PCYT1A	3	195941093	196014828	0.1935	rs1684467	3.08	rs712012	0.144	-10.23	380	380	bslmm	0.15	3.1e-27	0.9294	0.352681	0.882833
ENSG00000152495	ENSG00000152495.CAMK4	CAMK4	5	110559351	110830584	0.1031	rs6890286	2.62	rs6594499	0.0357	6.58	456	456	bslmm	0.078	1.5e-14	-0.92397	0.3555	0.882833
ENSG00000001561	ENSG00000001561.ENPP4	ENPP4	6	46097730	46114436	0.1705	rs928612	-2.28	rs2143747	0.225606	13.13	436	7	lasso	0.28	6.7e-51	-0.9287	0.35304	0.882833
ENSG00000155906	ENSG00000155906.RMND1	RMND1	6	151725989	151773259	0.3819	rs175862	3.02	rs11550103	0.315031	-15.53	552	51	enet	0.35	4.4e-69	-0.9239	0.355522	0.882833
ENSG00000106246	ENSG00000106246.PTCD1	PTCD1	7	99014362	99063787	0.0892	rs17342647	2.41	rs10282706	0.034043	-5.42	237	8	lasso	0.06	2.1e-07	0.9301	0.352	0.882833
ENSG00000128591	ENSG00000128591.FLNC	FLNC	7	128470431	128499328	0.1049	rs10230965	-3.06	rs2307037	0.03011	5.71	308	308	blup	0.072	2e-13	-0.9308	0.352	0.882833
ENSG00000137563	ENSG00000137563.GGH	GGH	8	63927638	63951730	0.1424	rs13256147	-2.71	rs1031551	0.099081	9.5	400	7	lasso	0.16	2e-28	0.92897	0.352906	0.882833
ENSG00000198682	ENSG00000198682.PAPSS2	PAPSS2	10	89419370	89507462	0.0513	rs12573738	2.45	rs12775017	0.007817	3.93	322	322	blup	0.024	0.00013	0.92358	0.355703	0.882833
ENSG00000151498	ENSG00000151498.ACAD8	ACAD8	11	134123389	134135749	0.133	rs10444323	4.03	rs636162	0.028787	5.12	536	536	bslmm	0.057	6e-11	-0.9247	0.35512	0.882833
ENSG00000183092	ENSG00000183092.BEGAIN	BEGAIN	14	101003486	101053750	0.0562	rs6575801	3.01	rs4074038	0.03947	-5.92	386	3	lasso	0.043	2.3e-08	0.92703	0.354	0.882833
ENSG00000178773	ENSG00000178773.CPNE7	CPNE7	16	89642176	89663654	0.2819	rs455527	2.7	rs464349	0.095062	-8.41	406	12	enet	0.15	7.7e-27	-0.92739	0.354	0.882833
ENSG00000152242	ENSG00000152242.C18orf25	C18orf25	18	43753519	43846949	0.0595	rs8093119	2.36	rs1017781	-0.000987	3.54	523	523	bslmm	0.013	0.0049	-0.9245	0.3553	0.882833
ENSG00000183785	ENSG00000183785.TUBA8	TUBA8	22	18593097	18629321	0.3749	rs873387	-3.05	rs3827281	0.126975	-10.26	397	397	bslmm	0.22	2.8e-41	-0.92431	0.35533	0.882833
ENSG00000211639	ENSG00000211639.IGLV4-60	IGLV4-60	22	22516592	22517074	0.2607	rs5750432	2.97	rs9611098	0.169726	-4.93	308	1	top1	0.17	5.1e-06	-0.92515	0.35489	0.882833
ENSG00000150540	ENSG00000150540.HNMT	HNMT	2	138721590	138773930	0.334	rs17585698	-2.28	rs4954945	0.361	-16.25	342	51	enet	0.38	1.5e-76	-0.9171	0.359	0.884263
ENSG00000113966	ENSG00000113966.ARL6	ARL6	3	97483365	97519953	0.3538	rs13098247	2.02	rs2279896	0.0495	6.13	305	305	bslmm	0.14	3.9e-26	0.91858	0.358315	0.884263
ENSG00000154928	ENSG00000154928.EPHB1	EPHB1	3	134316643	134979309	0.0576	rs36132	-3.29	rs9874454	0.00354	-4.57	712	25	enet	0.027	7.6e-06	-0.91489	0.360251	0.884263
ENSG00000198822	ENSG00000198822.GRM3	GRM3	7	86273230	86494200	0.0403	rs2158785	-2.41	rs12704279	-0.001286	-3.75	352	352	bslmm	0.012	0.0018	0.9203	0.357	0.884263
ENSG00000148362	ENSG00000148362.C9orf142	C9orf142	9	139886870	139888436	0.0463	rs13296446	-3.35	rs10116414	0.018922	4.76	274	274	blup	0.02	0.00011	-0.9141	0.360667	0.884263
ENSG00000155886	ENSG00000155886.SLC24A2	SLC24A2	9	19507450	19786926	0.0962	rs7864646	-3.62	rs7028514	0.01787	5.66	636	636	blup	0.05	7.7e-10	-0.91485	0.360271	0.884263
ENSG00000173611	ENSG00000173611.SCAI	SCAI	9	127704887	127905785	0.0685	rs10986727	-3.09	rs10986467	0.049772	-6.46	303	7	lasso	0.057	5.9e-11	-0.91431	0.360553	0.884263
ENSG00000196730	ENSG00000196730.DAPK1	DAPK1	9	90112143	90323548	0.0589	rs11141889	2.33	rs2026090	-0.001152	3.68	651	651	blup	0.017	0.00027	0.92178	0.356643	0.884263
ENSG00000123243	ENSG00000123243.ITIH5	ITIH5	10	7601232	7708961	0.0396	rs479510	-2.57	rs10905209	0.003135	-3.74	606	606	bslmm	0.011	0.0033	-0.91646	0.359428	0.884263
ENSG00000139190	ENSG00000139190.VAMP1	VAMP1	12	6571403	6580153	0.1084	rs10849488	2.83	rs2532520	0.132834	9.96	345	40	enet	0.14	2.8e-26	0.919	0.3581	0.884263
ENSG00000140395	ENSG00000140395.WDR61	WDR61	15	78570177	78592136	0.0405	rs2139444	3.6	rs7183765	0.034489	5.6	360	1	top1	0.034	3.3e-07	-0.915	0.36	0.884263
ENSG00000186153	ENSG00000186153.WWOX	WWOX	16	78133310	79246564	0.4013	rs250133	-4.11	rs7184686	0.16388	10.66	1743	46	enet	0.37	1.5e-71	-0.91853	0.358	0.884263
ENSG00000104979	ENSG00000104979.C19orf53	C19orf53	19	13884982	13889276	0.091	rs40282	2.45	rs1044733	0.060338	-7.37	287	1	top1	0.06	2e-11	-0.9208	0.3572	0.884263
ENSG00000154930	ENSG00000154930.ACSS1	ACSS1	20	24986868	25039616	0.1752	rs6050255	-2.73	rs7266451	0.044797	7	455	28	enet	0.14	4.4e-26	0.91444	0.36048	0.884263
ENSG00000100364	ENSG00000100364.KIAA0930	KIAA0930	22	45586219	45636650	0.0963	rs9614882	3.5	rs1077565	0.009185	5.12	627	627	bslmm	0.043	1.5e-08	0.9169	0.35919	0.884263
ENSG00000254685	ENSG00000254685.FPGT	FPGT	1	74663896	74699770	0.2795	rs518769	2.86	rs11806946	0.393	-16.95	319	15	enet	0.41	2.8e-85	0.9139	0.361	0.884362
ENSG00000115840	ENSG00000115840.SLC25A12	SLC25A12	2	172640880	172864766	0.165	rs7606918	2.44	rs12692973	0.172	12.26	503	7	lasso	0.23	9.2e-43	0.9118	0.362	0.884857
ENSG00000110651	ENSG00000110651.CD81	CD81	11	2397407	2418649	0.0446	rs7111341	3.31	rs800140	0.006403	3.84	439	1	top1	0.0064	0.018	-0.91219	0.36167	0.884857
ENSG00000111647	ENSG00000111647.UHRF1BP1L	UHRF1BP1L	12	100422233	100536626	0.0922	rs10860558	-2.55	rs2131006	0.000184	-4.14	333	24	enet	0.042	1.6e-08	0.9114	0.36208	0.884857
ENSG00000134247	ENSG00000134247.PTGFRN	PTGFRN	1	117452679	117532980	0.1228	rs10923139	-3.94	rs13951	0.0353	6.36	348	9	lasso	0.11	9.5e-21	-0.9093	0.363	0.884959
ENSG00000135916	ENSG00000135916.ITM2C	ITM2C	2	231729354	231743963	0.1713	rs1561325	-2.65	rs13407893	0.0972	-8.86	428	23	enet	0.11	5.3e-20	0.9104	0.363	0.884959
ENSG00000151012	ENSG00000151012.SLC7A11	SLC7A11	4	139085251	139163503	0.2485	rs7687008	-3.59	rs17301552	0.149483	-10.4	464	1	top1	0.15	6e-27	0.9102	0.363	0.884959
ENSG00000161618	ENSG00000161618.ALDH16A1	ALDH16A1	19	49956426	49974305	0.2805	rs2303054	3.22	rs2293012	0.319405	15.25	341	17	enet	0.33	2.6e-63	-0.9091	0.3633	0.884977
ENSG00000213930	ENSG00000213930.GALT	GALT	9	34638130	34651032	0.1947	rs13283064	3.78	rs11575584	0.101732	-8.83	328	328	bslmm	0.11	3.8e-19	0.90798	0.363887	0.885255
ENSG00000213920	ENSG00000213920.MDP1	MDP1	14	24683143	24685276	0.3889	rs8008583	2.98	rs2295319	0.0519	6.26	413	413	bslmm	0.14	9.9e-25	-0.90775	0.364	0.885255
ENSG00000143337	ENSG00000143337.TOR1AIP1	TOR1AIP1	1	179851177	179894135	0.1114	rs10913949	-2.69	rs2318388	0.0993	-8.67	457	1	top1	0.099	3.5e-18	-0.8882	0.374	0.885371
ENSG00000143537	ENSG00000143537.ADAM15	ADAM15	1	155023042	155035252	0.1139	rs12743272	4.89	rs3806256	0.0228	5.18	336	23	enet	0.055	1.9e-07	-0.8931	0.372	0.885371
ENSG00000155380	ENSG00000155380.SLC16A1	SLC16A1	1	113454469	113499635	0.031	rs351360	-3.62	rs10857980	0.0405	5.54	312	1	top1	0.04	3.4e-08	0.9011	0.368	0.885371
ENSG00000162654	ENSG00000162654.GBP4	GBP4	1	89646831	89664615	0.2244	rs4658301	-2.57	rs521704	0.157	4.7	285	1	top1	0.16	1.2e-05	-0.9067	0.365	0.885371
ENSG00000179163	ENSG00000179163.FUCA1	FUCA1	1	24171567	24194784	0.0445	rs638722	-3.61	rs2076343	0.0179	-4.72	349	1	top1	0.018	0.00022	-0.8886	0.374	0.885371
ENSG00000138413	ENSG00000138413.IDH1	IDH1	2	209100951	209130798	0.1426	rs6744366	-2.66	rs7572263	0.0928	-8.78	338	338	bslmm	0.11	6.6e-20	-0.8869	0.375	0.885371
ENSG00000157851	ENSG00000157851.DPYSL5	DPYSL5	2	27070615	27173219	0.2394	rs4665963	3.21	rs41448746	0.209	-12.32	356	28	enet	0.24	5.1e-44	0.9011	0.368	0.885371
ENSG00000144566	ENSG00000144566.RAB5A	RAB5A	3	19988571	20026667	0.1834	rs4857943	-2.39	rs12486167	0.0973	-8.49	371	7	lasso	0.12	1.1e-22	-0.89567	0.370429	0.885371
ENSG00000144959	ENSG00000144959.NCEH1	NCEH1	3	172348039	172429008	0.1325	rs13094143	2.93	rs98106	0.00921	-5.75	468	43	enet	0.084	1.8e-15	-0.8943	0.371162	0.885371
ENSG00000159685	ENSG00000159685.CHCHD6	CHCHD6	3	126423063	126679249	0.1263	rs4679121	-2.64	rs6780441	0.165	-10.89	558	1	top1	0.16	5.8e-30	0.90018	0.368027	0.885371
ENSG00000145439	ENSG00000145439.CBR4	CBR4	4	169784921	169931426	0.0941	rs6553416	3.53	rs11132668	0.059884	-7.58	528	15	enet	0.082	2.9e-15	-0.8912	0.373	0.885371
ENSG00000153132	ENSG00000153132.CLGN	CLGN	4	141309609	141349122	0.1921	rs6838472	-2.63	rs2668585	0.202352	-11.86	381	1	top1	0.2	4.8e-36	-0.896	0.37	0.885371
ENSG00000176783	ENSG00000176783.RUFY1	RUFY1	5	178977559	179037027	0.1298	rs4701028	-2.72	rs4700810	0.0606	6.78	457	457	blup	0.072	1.9e-13	0.89593	0.370288	0.885371
ENSG00000112357	ENSG00000112357.PEX7	PEX7	6	137143717	137235075	0.0593	rs6934308	2.63	rs2295592	0.064989	-5.28	346	1	top1	0.065	1.1e-07	0.9052	0.365382	0.885371
ENSG00000136267	ENSG00000136267.DGKB	DGKB	7	14184674	15014402	0.1611	rs38278	-2.65	rs6461139	0.050805	-7.23	942	942	bslmm	0.089	2.1e-16	0.9013	0.367	0.885371
ENSG00000180354	ENSG00000180354.MTURN	MTURN	7	30174426	30202378	0.0323	rs38449	3.05	rs1465327	0.022581	4.56	314	5	lasso	0.025	1.7e-05	-0.9009	0.368	0.885371
ENSG00000104427	ENSG00000104427.ZC2HC1A	ZC2HC1A	8	79578282	79632000	0.1001	rs6988545	-2.18	rs2369440	0.127959	10.05	290	6	lasso	0.14	3.7e-26	-0.8977	0.369346	0.885371
ENSG00000168575	ENSG00000168575.SLC20A2	SLC20A2	8	42273993	42397069	0.1086	rs4581040	2.08	rs2974340	0.1057	9.69	208	11	lasso	0.13	8.7e-23	0.88947	0.373753	0.885371
ENSG00000123453	ENSG00000123453.SARDH	SARDH	9	136528682	136605077	0.2156	rs7857390	-2.78	rs2510245	0.075161	8.87	540	540	bslmm	0.2	2.4e-36	0.89224	0.372263	0.885371
ENSG00000119946	ENSG00000119946.CNNM1	CNNM1	10	101088856	101154087	0.3367	rs1035213	2.9	rs2298316	0.093973	-8.55	430	10	lasso	0.14	1.2e-25	-0.88627	0.37547	0.885371
ENSG00000148671	ENSG00000148671.ADIRF	ADIRF	10	88727949	88743691	0.2215	rs4525132	3.23	rs10887683	0.067214	7.45	221	46	enet	0.12	2.4e-22	-0.88632	0.375447	0.885371
ENSG00000148672	ENSG00000148672.GLUD1	GLUD1	10	88810243	88854623	0.0432	rs4525132	3.23	rs9421560	0.015462	4.93	227	227	bslmm	0.023	2.5e-05	-0.89778	0.369301	0.885371
ENSG00000165752	ENSG00000165752.STK32C	STK32C	10	134020996	134145351	0.0925	rs10430614	-3.34	rs7076997	0.047663	-6.23	465	1	top1	0.048	2.4e-09	0.90153	0.367307	0.885371
ENSG00000023191	ENSG00000023191.RNH1	RNH1	11	494512	507300	0.3425	rs7936397	2.23	rs7121599	0.366791	-16.34	372	372	bslmm	0.42	7.4e-87	0.90647	0.36469	0.885371
ENSG00000091664	ENSG00000091664.SLC17A6	SLC17A6	11	22359643	22401049	0.193	rs680436	-2.88	rs10833809	0.052742	7.19	374	11	lasso	0.2	7.8e-37	-0.89716	0.36963	0.885371
ENSG00000110074	ENSG00000110074.FOXRED1	FOXRED1	11	126138950	126148026	0.1278	rs613214	2.45	rs627911	0.107128	-8.9	612	1	top1	0.11	1.5e-19	0.89186	0.37247	0.885371
ENSG00000198561	ENSG00000198561.CTNND1	CTNND1	11	57520715	57587018	0.2086	rs12419699	-3.26	rs7117205	0.207443	-12.3	401	401	bslmm	0.23	2.3e-42	0.88892	0.37405	0.885371
ENSG00000089154	ENSG00000089154.GCN1L1	GCN1	12	120565007	120632513	0.0429	rs3901251	-2.36	rs7978656	0.022479	-5.31	364	26	enet	0.027	5.5e-06	-0.8884	0.37432	0.885371
ENSG00000136044	ENSG00000136044.APPL2	APPL2	12	105567074	105630016	0.1524	rs17037085	2.63	rs7133728	0.038803	5.96	560	560	blup	0.047	3e-09	-0.8907	0.3731	0.885371
ENSG00000152556	ENSG00000152556.PFKM	PFKM	12	48498922	48540187	0.2352	rs4760648	-2.5	rs2269935	0.360441	-16.1	495	17	lasso	0.38	5.2e-76	0.9006	0.3678	0.885371
ENSG00000092108	ENSG00000092108.SCFD1	SCFD1	14	31091318	31205018	0.2107	rs11624344	2.6	rs229201	0.28698	14.58	343	19	enet	0.31	1.1e-58	0.88654	0.375	0.885371
ENSG00000169918	ENSG00000169918.OTUD7A	OTUD7A	15	31775329	32162992	0.0512	rs9920314	-3.42	rs4238558	0.029785	4.86	475	1	top1	0.03	2e-06	-0.892	0.372	0.885371
ENSG00000007516	ENSG00000007516.BAIAP3	BAIAP3	16	1383602	1399439	0.4519	rs3743511	-2.85	rs11248873	0.260283	13.92	411	8	lasso	0.35	8.9e-69	-0.89498	0.371	0.885371
ENSG00000168140	ENSG00000168140.VASN	VASN	16	4421849	4433529	0.037	rs4786548	2.64	rs3747575	0.024643	-5.44	374	5	lasso	0.036	2.9e-07	0.89251	0.372	0.885371
ENSG00000134444	ENSG00000134444.KIAA1468	KIAA1468	18	59854491	59974355	0.1491	rs3178105	-3.12	rs2980980	0.13818	-10.21	496	496	bslmm	0.18	3.8e-32	0.8924	0.3722	0.885371
ENSG00000153902	ENSG00000153902.LGI4	LGI4	19	35615417	35633355	0.0421	rs12984019	-2.32	rs11666576	0.000442	3.89	459	459	bslmm	0.0085	0.0079	0.8928	0.372	0.885371
ENSG00000167815	ENSG00000167815.PRDX2	PRDX2	19	12907634	12912694	0.0603	rs4926143	2.19	rs10427027	0.040237	-5.64	250	1	top1	0.04	3.7e-08	0.8943	0.3711	0.885371
ENSG00000100983	ENSG00000100983.GSS	GSS	20	33516236	33543620	0.0458	rs6059908	-2.66	rs2236271	0.068727	-7.11	344	1	top1	0.069	6.1e-13	-0.90494	0.3655	0.885371
ENSG00000099992	ENSG00000099992.TBC1D10A	TBC1D10A	22	30687979	30723035	0.0757	rs13053923	2.82	rs4823086	0.075174	-7.6	379	1	top1	0.075	1e-13	-0.89678	0.36983	0.885371
ENSG00000105939	ENSG00000105939.ZC3HAV1	ZC3HAV1	7	138728266	138794465	0.0712	rs4732365	-3.56	rs7801123	0.047457	6.67	380	1	top1	0.047	2.3e-09	-0.886	0.376	0.88593
ENSG00000143224	ENSG00000143224.PPOX	PPOX	1	161136200	161147803	0.3705	rs4657039	-3.72	rs36013429	0.415	-17.29	349	349	bslmm	0.42	1.3e-85	-0.8731	0.383	0.886982
ENSG00000169213	ENSG00000169213.RAB3B	RAB3B	1	52373628	52456436	0.4031	rs17107246	-2.41	rs2809949	0.118	9.42	166	30	enet	0.15	1.7e-27	-0.8803	0.379	0.886982
ENSG00000115419	ENSG00000115419.GLS	GLS	2	191745553	191830278	0.0742	rs11685078	-3.35	rs3771308	0.063	7.62	322	322	blup	0.064	3.8e-12	0.8735	0.382	0.886982
ENSG00000124831	ENSG00000124831.LRRFIP1	LRRFIP1	2	238536219	238722325	0.0868	rs13405506	2.94	rs734388	0.0416	-6.71	538	5	lasso	0.059	2.5e-11	-0.8763	0.381	0.886982
ENSG00000144591	ENSG00000144591.GMPPA	GMPPA	2	220363589	220371710	0.0485	rs659266	3.18	rs10221578	-0.00018	-3.08	422	422	bslmm	0.0067	0.017	-0.8719	0.383	0.886982
ENSG00000197121	ENSG00000197121.PGAP1	PGAP1	2	197697728	197792520	0.0354	rs6754223	3.06	rs16859861	0.0198	4.41	338	6	lasso	0.02	7.1e-05	0.8744	0.382	0.886982
ENSG00000114450	ENSG00000114450.GNB4	GNB4	3	179116990	179169378	0.0564	rs7635669	3.46	rs9837231	0.0125	-4.51	357	10	lasso	0.02	7.8e-05	-0.87597	0.381045	0.886982
ENSG00000145012	ENSG00000145012.LPP	LPP	3	187871072	188608460	0.0858	rs36126214	-3.2	rs344954	0.0201	-5.04	758	7	lasso	0.039	6e-08	-0.87258	0.382895	0.886982
ENSG00000206527	ENSG00000206527.PTPLB	HACD2	3	123209667	123304032	0.0991	rs4677887	2.98	rs3845915	0.0706	7.14	336	336	bslmm	0.071	5.9e-13	-0.87665	0.380677	0.886982
ENSG00000080493	ENSG00000080493.SLC4A4	SLC4A4	4	72053003	72437804	0.0488	rs11941079	3.22	rs4694105	0.045126	-5.85	307	1	top1	0.045	5.7e-09	0.8749	0.382	0.886982
ENSG00000183783	ENSG00000183783.KCTD8	KCTD8	4	44175926	44450824	0.0852	rs17599556	-2.16	rs17641486	0.043865	5.89	378	1	top1	0.044	9.2e-09	-0.8813	0.378	0.886982
ENSG00000001036	ENSG00000001036.FUCA2	FUCA2	6	143815948	143832827	0.2592	rs199253	2.95	rs11155297	0.25223	-11.2	481	481	bslmm	0.26	3.3e-33	0.873	0.382683	0.886982
ENSG00000146476	ENSG00000146476.C6orf211	ARMT1	6	151773422	151791236	0.1495	rs3818832	-2.6	rs6916340	0.124141	-9.57	529	11	lasso	0.14	7.5e-26	-0.8793	0.37923	0.886982
ENSG00000175806	ENSG00000175806.MSRA	MSRA	8	9911778	10286401	0.0718	rs11776035	-3.06	rs14879	-0.000992	3.3	797	47	enet	0.045	7e-09	-0.87203	0.383195	0.886982
ENSG00000198363	ENSG00000198363.ASPH	ASPH	8	62413116	62627155	0.1004	rs4291265	-2.63	rs13271527	0.042066	6.67	475	41	enet	0.091	9.6e-17	-0.87888	0.379467	0.886982
ENSG00000099219	ENSG00000099219.ERMP1	ERMP1	9	5765076	5833117	0.0524	rs7848509	-2.41	rs4742119	0.021009	4.44	440	1	top1	0.021	5.9e-05	-0.87476	0.381707	0.886982
ENSG00000106701	ENSG00000106701.FSD1L	FSD1L	9	108210077	108314714	0.1499	rs2417672	2.55	rs12555267	0.096033	-8.84	444	27	enet	0.15	1.8e-26	0.88222	0.377657	0.886982
ENSG00000100890	ENSG00000100890.KIAA0391	KIAA0391	14	35591052	35743271	0.1562	rs1712355	-3.29	rs11156878	0.07978	-7.04	355	355	bslmm	0.13	1.8e-19	-0.87516	0.381	0.886982
ENSG00000182175	ENSG00000182175.RGMA	RGMA	15	93586636	93632433	0.2976	rs12593921	2.6	rs17706224	0.098326	-8.43	622	622	bslmm	0.16	1.4e-28	-0.873	0.383	0.886982
ENSG00000237289	ENSG00000237289.CKMT1B	CKMT1B	15	43885252	43897099	0.0242	rs570272	2.31	rs678513	0.009672	4.83	216	216	bslmm	0.019	0.00011	0.881	0.378	0.886982
ENSG00000108479	ENSG00000108479.GALK1	GALK1	17	73747675	73761792	0.2012	rs7217955	3.03	rs17581498	0.03644	6.66	313	5	lasso	0.095	2.9e-17	-0.873569	0.382	0.886982
ENSG00000105607	ENSG00000105607.GCDH	GCDH	19	13001840	13025021	0.5301	rs4926143	2.19	rs8012	0.340106	-15.63	266	266	bslmm	0.38	3.8e-76	-0.8811	0.3783	0.886982
ENSG00000183773	ENSG00000183773.AIFM3	AIFM3	22	21319396	21335649	0.1275	rs9612573	3.41	rs178280	0.069346	-7.66	326	4	lasso	0.071	3e-13	0.87607	0.38099	0.886982
ENSG00000183160	ENSG00000183160.TMEM119	TMEM119	12	108983622	108992096	0.0554	rs17041020	3.36	rs7315286	0.046802	5.77	403	1	top1	0.047	1.6e-08	-0.8702	0.38419	0.888605
ENSG00000135905	ENSG00000135905.DOCK10	DOCK10	2	225629807	225907162	0.0322	rs7593363	-2.6	rs281529	0.0152	4.58	509	1	top1	0.015	0.00056	-0.8685	0.385	0.889118
ENSG00000127337	ENSG00000127337.YEATS4	YEATS4	12	69753483	69784576	0.0619	rs12304896	2.3	rs10878964	0.029762	-5.5	496	1	top1	0.03	1.1e-05	0.8692	0.38474	0.889118
ENSG00000066557	ENSG00000066557.LRRC40	LRRC40	1	70610488	70671303	0.1331	rs10518321	2.58	rs476591	0.103	-8.84	378	33	enet	0.11	1.5e-20	-0.8653	0.387	0.889789
ENSG00000090621	ENSG00000090621.PABPC4	PABPC4	1	40026488	40042462	0.0459	rs2484751	3.06	rs783827	0.0189	-5.04	299	4	lasso	0.03	2.2e-06	-0.8596	0.39	0.889789
ENSG00000171951	ENSG00000171951.SCG2	SCG2	2	224461658	224467221	0.1734	rs1914482	2.43	rs1371543	0.125	9.74	388	388	blup	0.16	1e-28	-0.8628	0.388	0.889789
ENSG00000188846	ENSG00000188846.RPL14	RPL14	3	40498783	40503861	0.4469	rs2679798	-2.2	rs4974040	0.0144	-5.19	215	61	enet	0.1	1.4e-18	0.86325	0.388003	0.889789
ENSG00000128050	ENSG00000128050.PAICS	PAICS	4	57301907	57327534	0.0907	rs6828831	2.3	rs1401907	0.038925	-6.36	400	44	enet	0.065	2.4e-12	0.86	0.39	0.889789
ENSG00000164116	ENSG00000164116.GUCY1A3	GUCY1A3	4	156587863	156653501	0.1443	rs7440628	-3.06	rs3796585	0.012259	5.4	429	429	blup	0.088	3.1e-16	0.86	0.39	0.889789
ENSG00000011083	ENSG00000011083.SLC6A7	SLC6A7	5	149569520	149602351	0.202	rs3733678	-2.41	rs4601032	0.094	8.65	515	17	enet	0.13	1.8e-22	-0.86098	0.389249	0.889789
ENSG00000164308	ENSG00000164308.ERAP2	ERAP2	5	96211643	96255420	0.2891	rs1459840	2.34	rs7716222	0.378	8.96	475	4	lasso	0.38	2.9e-23	0.86631	0.386322	0.889789
ENSG00000104687	ENSG00000104687.GSR	GSR	8	30535583	30585443	0.0543	rs1800391	2.48	rs2551715	0.033366	5.21	334	1	top1	0.033	5.1e-07	0.86701	0.385938	0.889789
ENSG00000197355	ENSG00000197355.UAP1L1	UAP1L1	9	139971953	139978991	0.2827	rs13296446	-3.35	rs3750518	0.375065	-16.19	260	8	lasso	0.38	3e-74	-0.86563	0.386695	0.889789
ENSG00000065613	ENSG00000065613.SLK	SLK	10	105726959	105788991	0.2738	rs500144	-2.14	rs7924310	0.05502	7.23	387	50	enet	0.18	6.2e-32	-0.86091	0.389285	0.889789
ENSG00000119638	ENSG00000119638.NEK9	NEK9	14	75548822	75594047	0.0305	rs2287407	-2.89	rs175505	0.01119	-4.67	401	401	blup	0.018	0.00023	-0.86156	0.389	0.889789
ENSG00000103222	ENSG00000103222.ABCC1	ABCC1	16	16043434	16236931	0.0873	rs4780597	-2.82	rs2074085	0.015775	-5.32	395	20	enet	0.064	1.4e-10	0.85922	0.39	0.889789
ENSG00000166501	ENSG00000166501.PRKCB	PRKCB	16	23847322	24231932	0.153	rs63982	-2.8	rs120908	0.097538	-8.52	558	7	lasso	0.11	6.2e-20	0.86732	0.386	0.889789
ENSG00000073670	ENSG00000073670.ADAM11	ADAM11	17	42836399	42859214	0.0716	rs708384	3.2	rs34839354	-0.001245	-3.54	371	371	blup	0.017	0.00026	-0.860252	0.39	0.889789
ENSG00000105186	ENSG00000105186.ANKRD27	ANKRD27	19	33087913	33167503	0.0361	rs4805025	-2.53	rs259270	0.02483	-4.89	399	4	lasso	0.027	6.8e-06	0.8596	0.39	0.889789
ENSG00000132434	ENSG00000132434.LANCL2	LANCL2	7	55433141	55501435	0.0991	rs917881	2.92	rs3778862	0.054873	-7.8	402	6	lasso	0.073	1.1e-13	-0.8579	0.391	0.890055
ENSG00000139970	ENSG00000139970.RTN1	RTN1	14	60062694	60337684	0.0692	rs17097373	2.17	rs17256003	0.04423	6.49	479	479	bslmm	0.056	8.1e-11	-0.85869	0.391	0.890055
ENSG00000103043	ENSG00000103043.VAC14	VAC14	16	70721342	70835064	0.2849	rs1456954	-2.79	rs2271047	0.051262	-7.24	191	28	enet	0.11	1.9e-20	-0.85727	0.391	0.890055
ENSG00000135823	ENSG00000135823.STX6	STX6	1	180941861	180992047	0.1522	rs10159067	-2.69	rs6665134	0.084	8.78	430	11	enet	0.11	1.8e-20	-0.8548	0.393	0.890584
ENSG00000186205	ENSG00000186205.MARC1	MARC1	1	220960101	220987735	0.3757	rs2784262	2.59	rs2642442	0.211	-12.42	368	10	lasso	0.22	1e-39	-0.8546	0.393	0.890584
ENSG00000112081	ENSG00000112081.SRSF3	SRSF3	6	36562145	36573377	0.0616	rs1321310	3.21	rs1321313	0.002009	3.36	525	525	bslmm	0.027	6.4e-06	-0.8561	0.391944	0.890584
ENSG00000140022	ENSG00000140022.STON2	STON2	14	81727000	81902809	0.134	rs7141930	-2.24	rs2241621	0.12398	9.67	445	1	top1	0.12	1.5e-22	-0.85382	0.393	0.890584
ENSG00000182718	ENSG00000182718.ANXA2	ANXA2	15	60639333	60695082	0.1934	rs8038077	2.99	rs11858787	0.084281	-8.36	521	521	bslmm	0.15	4.3e-27	-0.855	0.392	0.890584
ENSG00000185838	ENSG00000185838.GNB1L	GNB1L	22	19770747	19842462	0.2268	rs5748410	2.98	rs2073762	0.144929	10.31	500	33	enet	0.21	6.8e-38	-0.8557	0.39216	0.890584
ENSG00000116906	ENSG00000116906.GNPAT	GNPAT	1	231376953	231413719	0.1025	rs9431613	3.04	rs11558492	0.0358	-6.47	460	460	bslmm	0.093	3.8e-17	0.8503	0.395	0.894446
ENSG00000133216	ENSG00000133216.EPHB2	EPHB2	1	23037332	23241818	0.2013	rs638722	-3.61	rs12723359	0.138	-9.99	504	504	bslmm	0.14	2.4e-26	-0.8444	0.398	0.894538
ENSG00000230124	ENSG00000230124.RP5-1180C10.2	ACBD6	1	180238788	180245359	0.0494	rs10913949	-2.69	rs17372764	0.00368	-4.61	371	23	enet	0.026	8.8e-06	-0.8447	0.398	0.894538
ENSG00000144120	ENSG00000144120.TMEM177	TMEM177	2	120436743	120444083	0.0481	rs6720040	-4.08	rs11678053	0.0357	5.31	312	1	top1	0.036	3.4e-07	0.8483	0.396	0.894538
ENSG00000152583	ENSG00000152583.SPARCL1	SPARCL1	4	88394487	88452213	0.1279	rs340636	-2.09	rs10028788	0.090038	-8.29	467	467	bslmm	0.11	6.9e-21	0.8448	0.398	0.894538
ENSG00000072786	ENSG00000072786.STK10	STK10	5	171469077	171615390	0.1221	rs3776754	3.18	rs3797328	0.0258	-4.23	553	1	top1	0.026	0.003	-0.84581	0.397659	0.894538
ENSG00000009335	ENSG00000009335.UBE3C	UBE3C	7	156931607	157062066	0.0381	rs1111467	-3.96	rs1182414	0.023887	5.36	431	4	lasso	0.025	1.3e-05	0.8481	0.396	0.894538
ENSG00000110063	ENSG00000110063.DCPS	DCPS	11	126173647	126215644	0.2046	rs613214	2.45	rs1893352	0.063117	8.13	662	662	bslmm	0.16	1.9e-29	-0.84664	0.3972	0.894538
ENSG00000121350	ENSG00000121350.PYROXD1	PYROXD1	12	21590549	21623300	0.092	rs1910195	-2.72	rs3825287	0.03926	-5.35	504	30	enet	0.043	6e-07	0.8463	0.39741	0.894538
ENSG00000153774	ENSG00000153774.CFDP1	CFDP1	16	75327596	75467383	0.0821	rs2904226	2.57	rs12917651	0.067626	7.23	359	28	enet	0.074	1.1e-13	0.84716	0.397	0.894538
ENSG00000100167	ENSG00000100167.SEPT3	SEPT3	22	42372276	42394225	0.0718	rs10483213	3.49	rs133295	0.023892	5.5	310	310	bslmm	0.04	3.6e-08	0.84688	0.39706	0.894538
ENSG00000169641	ENSG00000169641.LUZP1	LUZP1	1	23410516	23504301	0.0811	rs638722	-3.61	rs683893	0.0743	7.83	397	397	blup	0.083	2e-15	0.8439	0.399	0.895454
ENSG00000138028	ENSG00000138028.CGREF1	CGREF1	2	27321757	27341995	0.1089	rs4665963	3.21	rs10186142	0.0222	-4.9	284	284	blup	0.062	2e-10	-0.8438	0.399	0.895454
ENSG00000010165	ENSG00000010165.METTL13	METTL13	1	171750788	171783163	0.0568	rs11579698	-2.73	rs2232819	0.0595	-6.84	452	1	top1	0.059	2.8e-11	0.8423	0.4	0.895846
ENSG00000172020	ENSG00000172020.GAP43	GAP43	3	115342171	115440337	0.0958	rs14360	2.29	rs1499953	0.0514	6.24	389	25	enet	0.065	2.6e-12	0.84248	0.399522	0.895846
ENSG00000187134	ENSG00000187134.AKR1C1	AKR1C1	10	4934796	5025475	0.2784	rs10795162	2.75	rs7358055	0.046712	6.98	646	55	enet	0.17	1.5e-30	-0.84125	0.400206	0.895846
ENSG00000198431	ENSG00000198431.TXNRD1	TXNRD1	12	104609557	104744061	0.1542	rs1185144	-2.6	rs7294778	0.117068	9.41	808	18	enet	0.13	1.9e-23	-0.841	0.40036	0.895846
ENSG00000197555	ENSG00000197555.SIPA1L1	SIPA1L1	14	71787166	72207946	0.0358	rs8005777	2.73	rs17096112	0.01273	4.35	565	1	top1	0.013	0.0014	0.83979	0.401	0.896615
ENSG00000117305	ENSG00000117305.HMGCL	HMGCL	1	24128375	24165110	0.141	rs638722	-3.61	rs11591202	0.235	13.17	338	11	enet	0.24	1.2e-44	0.8256	0.409	0.896634
ENSG00000152061	ENSG00000152061.RABGAP1L	RABGAP1L	1	174128548	174964445	0.0307	rs6685043	-3.25	rs1890881	0.0317	5.07	648	1	top1	0.032	1e-06	0.8321	0.405	0.896634
ENSG00000162482	ENSG00000162482.AKR7A3	AKR7A3	1	19609052	19615744	0.1965	rs6663221	-3.51	rs1738023	0.0993	-8.99	466	39	enet	0.15	1.6e-27	-0.8281	0.408	0.896634
ENSG00000174514	ENSG00000174514.MFSD4	MFSD4A	1	205538013	205572046	0.0774	rs708723	-5.86	rs4951236	0.0162	5.42	434	434	bslmm	0.031	1.7e-06	-0.8334	0.405	0.896634
ENSG00000091972	ENSG00000091972.CD200	CD200	3	112051194	112081659	0.3678	rs17514131	-2.36	rs7647411	0.406	-17.06	452	5	lasso	0.41	3.3e-82	-0.83615	0.403072	0.896634
ENSG00000163681	ENSG00000163681.SLMAP	SLMAP	3	57741177	57914895	0.0382	rs11714152	-3.66	rs268765	0.0192	4.77	449	1	top1	0.019	0.00012	0.82627	0.408652	0.896634
ENSG00000181467	ENSG00000181467.RAP2B	RAP2B	3	152880029	152886265	0.0649	rs9854001	-2.82	rs7639345	0.00463	4.57	347	347	bslmm	0.032	1.2e-06	0.82948	0.406834	0.896634
ENSG00000112936	ENSG00000112936.C7	C7	5	40909354	40983041	0.0566	rs896117	2.66	rs1876143	0.00723	-4.56	454	28	enet	0.026	1.1e-05	-0.82657	0.408483	0.896634
ENSG00000175471	ENSG00000175471.MCTP1	MCTP1	5	94039446	94620279	0.1122	rs11750512	3.18	rs2638	0.109	-8.99	549	4	lasso	0.14	1.3e-25	-0.82726	0.408091	0.896634
ENSG00000106665	ENSG00000106665.CLIP2	CLIP2	7	73703805	73820273	0.4339	rs4717865	2.21	rs10949838	0.140103	-10.1	237	89	enet	0.23	8.4e-42	0.8325	0.405	0.896634
ENSG00000120907	ENSG00000120907.ADRA1A	ADRA1A	8	26605667	26724790	0.1586	rs1442895	-3.27	rs10503796	0.029031	5.14	618	618	blup	0.092	5.1e-12	0.83054	0.406232	0.896634
ENSG00000178538	ENSG00000178538.CA8	CA8	8	61099906	61193971	0.1456	rs6984526	2.22	rs7462854	0.076315	-8.25	336	7	lasso	0.094	3.3e-17	0.83899	0.401474	0.896634
ENSG00000127191	ENSG00000127191.TRAF2	TRAF2	9	139776364	139821059	0.0314	rs11145756	3.03	rs2386140	0.035226	-5.26	314	1	top1	0.035	2.8e-07	0.82501	0.409368	0.896634
ENSG00000243444	ENSG00000243444.PALM2	PALM2	9	112403068	112713755	0.1157	rs7864423	3.13	rs12340768	0.061024	7.34	744	744	bslmm	0.078	1.9e-14	-0.82703	0.40822	0.896634
ENSG00000122367	ENSG00000122367.LDB3	LDB3	10	88428206	88495825	0.0441	rs4525132	3.23	rs2803546	0.034223	4.99	343	1	top1	0.034	2.8e-06	-0.82374	0.410086	0.896634
ENSG00000198954	ENSG00000198954.KIAA1279	KIF1BP	10	70748487	70776738	0.2568	rs17557564	2.36	rs2487707	0.31829	-15.18	389	6	lasso	0.32	4.2e-62	0.82578	0.408927	0.896634
ENSG00000089041	ENSG00000089041.P2RX7	P2RX7	12	121570622	121623876	0.7529	rs10849778	3.2	rs3751143	0.399408	-16.97	378	85	enet	0.57	1.2e-131	0.8284	0.40742	0.896634
ENSG00000089159	ENSG00000089159.PXN	PXN	12	120648250	120703574	0.055	rs10849778	3.2	rs1151832	0.051228	6.6	363	1	top1	0.051	5.4e-10	-0.8268	0.40837	0.896634
ENSG00000102753	ENSG00000102753.KPNA3	KPNA3	13	50273447	50367057	0.0397	rs1407440	3.02	rs11148167	0.001006	-4.79	375	1	top1	0.001	0.19	0.8374	0.40238	0.896634
ENSG00000103942	ENSG00000103942.HOMER2	HOMER2	15	83509838	83654661	0.1637	rs8042077	-1.91	rs7178859	0.029832	6.7	299	299	blup	0.12	8.3e-22	0.835	0.404	0.896634
ENSG00000137815	ENSG00000137815.RTF1	RTF1	15	41700606	41775761	0.0184	rs2278964	-2.45	rs16971726	0.020503	-4.16	330	1	top1	0.021	7.1e-05	0.831	0.406	0.896634
ENSG00000138594	ENSG00000138594.TMOD3	TMOD3	15	52121825	52239492	0.0437	rs2445741	2.4	rs8031045	0.028003	-4.75	382	1	top1	0.028	4e-06	-0.837	0.403	0.896634
ENSG00000173546	ENSG00000173546.CSPG4	CSPG4	15	75966663	76005189	0.031	rs8031394	-1.81	rs4503758	0.017759	-4.74	220	1	top1	0.018	0.00021	-0.824	0.41	0.896634
ENSG00000103342	ENSG00000103342.GSPT1	GSPT1	16	11961985	12009939	0.0796	rs4781091	-2.92	rs2075158	0.074346	7.79	436	4	lasso	0.087	3.9e-16	0.83459	0.404	0.896634
ENSG00000167186	ENSG00000167186.COQ7	COQ7	16	19078921	19091417	0.3584	rs11343	2.48	rs7192898	0.337524	15.53	309	6	lasso	0.34	7.5e-66	0.83537	0.404	0.896634
ENSG00000141338	ENSG00000141338.ABCA8	ABCA8	17	66863433	66951533	0.1702	rs4246427	2.82	rs1373067	0.063687	-6.74	439	439	blup	0.12	9.1e-22	0.83503	0.404	0.896634
ENSG00000167085	ENSG00000167085.PHB	PHB	17	47481414	47492246	0.0276	rs2969	-3.18	rs7222591	0.001978	-3.85	320	320	bslmm	0.0064	0.018	-0.837521	0.402	0.896634
ENSG00000185359	ENSG00000185359.HGS	HGS	17	79650356	79670168	0.0464	rs4239275	-2.99	rs9892541	-0.00137	3.47	284	284	bslmm	0.0056	0.025	0.82604	0.409	0.896634
ENSG00000141447	ENSG00000141447.OSBPL1A	OSBPL1A	18	21742008	21977844	0.0815	rs1711445	3.11	rs901618	0.026365	-4.72	521	1	top1	0.026	7.5e-06	0.8233	0.4103	0.896634
ENSG00000167315	ENSG00000167315.ACAA2	ACAA2	18	47309869	47340330	0.1008	rs1557355	-2.81	rs3889856	0.053429	6.76	505	1	top1	0.053	2.3e-10	0.8311	0.4059	0.896634
ENSG00000170558	ENSG00000170558.CDH2	CDH2	18	25530930	25757410	0.0419	rs1420951	-2.85	rs4462688	0.010136	4.92	494	494	blup	0.023	2.3e-05	0.8231	0.4105	0.896634
ENSG00000185800	ENSG00000185800.DMWD	DMWD	19	46286205	46296060	0.0404	rs11670462	3.48	rs725660	0.039822	5.52	349	1	top1	0.04	4.3e-08	0.8235	0.4102	0.896634
ENSG00000057252	ENSG00000057252.SOAT1	SOAT1	1	179262925	179327815	0.2295	rs3813639	-2.39	rs10913733	0.226	-6.87	478	5	lasso	0.25	1.4e-14	0.7781	0.437	0.896789
ENSG00000077522	ENSG00000077522.ACTN2	ACTN2	1	236849754	236927931	0.0612	rs1266381	-3.86	rs7542508	0.0293	-5.34	583	3	lasso	0.03	2.1e-06	-0.8079	0.419	0.896789
ENSG00000116641	ENSG00000116641.DOCK7	DOCK7	1	62920399	63153969	0.0315	rs1325742	-3.44	rs12136083	0.0396	-5.67	582	1	top1	0.04	4.7e-08	-0.7766	0.437	0.896789
ENSG00000132196	ENSG00000132196.HSD17B7	HSD17B7	1	162760492	162782607	0.162	rs164415	3.72	rs1704745	0.0611	6.25	535	64	enet	0.087	1.3e-13	0.7952	0.426	0.896789
ENSG00000132906	ENSG00000132906.CASP9	CASP9	1	15817327	15853029	0.17	rs523125	2.73	rs4233532	0.168	8.41	520	31	enet	0.22	1.4e-21	-0.7734	0.439	0.896789
ENSG00000143409	ENSG00000143409.FAM63A	FAM63A	1	150969025	150980851	0.3703	rs7554936	2.15	rs11204666	0.0227	-6.53	277	53	enet	0.14	5.1e-25	-0.8171	0.414	0.896789
ENSG00000157181	ENSG00000157181.C1orf27	C1orf27	1	186344890	186390510	0.3239	rs1285115	-3.47	rs1299376	0.0618	-8.83	323	30	enet	0.23	7.3e-42	-0.7948	0.427	0.896789
ENSG00000158887	ENSG00000158887.MPZ	MPZ	1	161274525	161279762	0.4561	rs4657039	-3.72	rs7550839	0.427	9.97	389	2	lasso	0.44	1.3e-30	-0.7955	0.426	0.896789
ENSG00000163563	ENSG00000163563.MNDA	MNDA	1	158801107	158819296	0.1602	rs1321642	2.62	rs703151	0.0362	-6.42	440	440	blup	0.11	9.3e-21	-0.7914	0.429	0.896789
ENSG00000169905	ENSG00000169905.TOR1AIP2	TOR1AIP2	1	179809102	179846938	0.0404	rs10913949	-2.69	rs1299684	0.0326	-6.16	474	3	lasso	0.035	3e-07	-0.8164	0.414	0.896789
ENSG00000189337	ENSG00000189337.KAZN	KAZN	1	14925200	15444539	0.046	rs502918	3.16	rs487185	0.0222	4.39	794	1	top1	0.022	3.7e-05	0.7773	0.437	0.896789
ENSG00000068912	ENSG00000068912.ERLEC1	ERLEC1	2	54014181	54045956	0.056	rs903231	-2.81	rs2692523	0.017	-5.04	419	6	lasso	0.027	6.1e-06	-0.7852	0.432	0.896789
ENSG00000088179	ENSG00000088179.PTPN4	PTPN4	2	120517207	120741394	0.0418	rs6720040	-4.08	rs7561560	0.0214	5.25	357	357	blup	0.031	1.3e-06	0.7786	0.436	0.896789
ENSG00000121964	ENSG00000121964.GTDC1	GTDC1	2	144695635	145090135	0.1366	rs10803510	-3.26	rs13419007	0.037	-6.45	359	6	lasso	0.072	3.2e-13	-0.8001	0.424	0.896789
ENSG00000134324	ENSG00000134324.LPIN1	LPIN1	2	11817721	11967535	0.0926	rs10495585	2.7	rs1050800	0.0468	6.7	557	4	lasso	0.098	6.2e-18	0.8044	0.421	0.896789
ENSG00000187231	ENSG00000187231.SESTD1	SESTD1	2	179966419	180129517	0.1207	rs13030456	-2.85	rs17454311	0.112	-9.33	512	4	lasso	0.12	2.3e-22	-0.7914	0.429	0.896789
ENSG00000196290	ENSG00000196290.NIF3L1	NIF3L1	2	201754050	201768655	0.0622	rs9917376	2.41	rs11894842	0.0773	8	393	3	lasso	0.08	8e-15	0.7799	0.435	0.896789
ENSG00000088543	ENSG00000088543.C3orf18	C3orf18	3	50595462	50608458	0.0764	rs2236940	3.52	rs13076850	0.183	9.06	236	1	top1	0.18	9.6e-21	-0.80671	0.419834	0.896789
ENSG00000131373	ENSG00000131373.HACL1	HACL1	3	15602211	15643338	0.6663	rs1991878	2.3	rs1466245	0.414	-16.95	365	51	enet	0.51	6.4e-109	-0.80073	0.423287	0.896789
ENSG00000150995	ENSG00000150995.ITPR1	ITPR1	3	4535032	4889524	0.0654	rs3864055	-2.79	rs9311395	0.0434	5.85	727	9	lasso	0.056	7.6e-11	0.78507	0.432412	0.896789
ENSG00000163527	ENSG00000163527.STT3B	STT3B	3	31574130	31679112	0.0556	rs12485750	2.16	rs6787074	0.00193	3.73	449	449	bslmm	0.0065	0.018	0.79437	0.426983	0.896789
ENSG00000163932	ENSG00000163932.PRKCD	PRKCD	3	53190025	53226733	0.6546	rs12493744	2.5	rs12632671	0.135	-10.56	374	374	bslmm	0.33	1e-64	-0.79703	0.425431	0.896789
ENSG00000168386	ENSG00000168386.FILIP1L	FILIP1L	3	99548985	99833357	0.028	rs1607993	2.81	rs793459	0.029	4.11	430	1	top1	0.029	0.0012	0.81381	0.415752	0.896789
ENSG00000169855	ENSG00000169855.ROBO1	ROBO1	3	78646390	79816965	0.0814	rs7355834	-2.92	rs17396958	0.0449	7.27	595	595	bslmm	0.056	9.6e-11	0.79548	0.426335	0.896789
ENSG00000185008	ENSG00000185008.ROBO2	ROBO2	3	75955846	77699115	0.0595	rs9840819	3.01	rs4856029	0.00959	-4.31	792	792	bslmm	0.024	1.6e-05	0.78185	0.434303	0.896789
ENSG00000087008	ENSG00000087008.ACOX3	ACOX3	4	8368009	8442450	0.3645	rs1574393	2.54	rs12507368	0.154785	11.35	458	458	bslmm	0.38	3.5e-76	-0.7976	0.425	0.896789
ENSG00000109654	ENSG00000109654.TRIM2	TRIM2	4	154073494	154260472	0.2861	rs10023596	-2.46	rs893805	0.079293	-7.62	463	9	lasso	0.15	5.1e-27	-0.8211	0.412	0.896789
ENSG00000151806	ENSG00000151806.GUF1	GUF1	4	44680444	44702943	0.2057	rs17599556	-2.16	rs1547525	0.261536	-13.85	347	6	lasso	0.29	5.9e-56	0.81	0.418	0.896789
ENSG00000169299	ENSG00000169299.PGM2	PGM2	4	37828255	37864558	0.3738	rs13137431	-3.42	rs3775793	0.507126	19.2	614	3	lasso	0.51	5.4e-113	0.7911	0.429	0.896789
ENSG00000113441	ENSG00000113441.LNPEP	LNPEP	5	96271098	96373219	0.1173	rs1459840	2.34	rs18059	0.118	9.88	477	3	lasso	0.14	1.4e-24	-0.82016	0.412123	0.896789
ENSG00000145864	ENSG00000145864.GABRB2	GABRB2	5	160715436	160976050	0.0364	rs10077760	-2.83	rs349761	0.00669	4.24	455	1	top1	0.0067	0.016	-0.79792	0.424919	0.896789
ENSG00000153395	ENSG00000153395.LPCAT1	LPCAT1	5	1456595	1524092	0.1233	rs11954838	-2.6	rs7737692	0.0759	-7.48	522	1	top1	0.076	4.8e-14	0.78473	0.432609	0.896789
ENSG00000157107	ENSG00000157107.FCHO2	FCHO2	5	72251808	72386349	0.0385	rs622704	2	rs4704041	0.0214	4.99	411	411	blup	0.025	1.6e-05	0.78715	0.431191	0.896789
ENSG00000164187	ENSG00000164187.LMBRD2	LMBRD2	5	36098514	36152063	0.1419	rs12153392	-2.85	rs155550	0.0316	5.9	471	15	enet	0.089	2.2e-16	-0.79148	0.428663	0.896789
ENSG00000164253	ENSG00000164253.WDR41	WDR41	5	76721795	76916436	0.1472	rs10044684	-2.87	rs4273585	0.147	-10.43	542	1	top1	0.15	1e-26	-0.78899	0.430117	0.896789
ENSG00000176087	ENSG00000176087.SLC35A4	SLC35A4	5	139944041	139948688	0.0807	rs246001	-3.48	rs4912715	0.0201	4.76	305	305	blup	0.028	4.6e-06	0.78843	0.430444	0.896789
ENSG00000009844	ENSG00000009844.VTA1	VTA1	6	142468367	142545826	0.1191	rs6913816	-2.84	rs4130452	0.092271	8.6	340	14	enet	0.1	1.1e-18	0.7753	0.438184	0.896789
ENSG00000079931	ENSG00000079931.MOXD1	MOXD1	6	132617194	132722684	0.197	rs7753048	4.05	rs9493241	0.02151	6.05	532	532	bslmm	0.097	9.3e-18	0.8096	0.418163	0.896789
ENSG00000096060	ENSG00000096060.FKBP5	FKBP5	6	35541362	35696360	0.0713	rs820101	-3.57	rs9394309	0.055531	-6.64	363	1	top1	0.056	1e-10	0.7828	0.433749	0.896789
ENSG00000198670	ENSG00000198670.LPA	LPA	6	160952515	161087407	0.1793	rs476235	2.43	rs6455689	0.0066	-3.59	581	58	enet	0.034	0.00042	-0.7902	0.429421	0.896789
ENSG00000214338	ENSG00000214338.SOGA3	SOGA3	6	127759551	127840500	0.0649	rs564461	3.2	rs17205908	0.040613	-6.55	333	19	enet	0.058	3.7e-11	-0.8027	0.422173	0.896789
ENSG00000204396	ENSG00000204396.VWA7	VWA7	6	31733367	31745108	0.7094	rs2071293	-4.11	rs6907185	0.027048	-6.51	191	69	enet	0.26	4.2e-49	-0.821	0.411556	0.896789
ENSG00000075790	ENSG00000075790.BCAP29	BCAP29	7	107220422	107269615	0.041	rs2249956	2.81	rs7785962	0.010934	4.8	368	22	enet	0.02	9.4e-05	0.7732	0.439	0.896789
ENSG00000106351	ENSG00000106351.AGFG2	AGFG2	7	100136834	100165842	0.2481	rs11978096	3.06	rs2075668	0.036018	-5.53	263	49	enet	0.086	8e-16	0.7897	0.43	0.896789
ENSG00000160993	ENSG00000160993.ALKBH4	ALKBH4	7	102096685	102105323	0.1678	rs1734729	2.41	rs4989124	0.09654	-9.35	231	231	bslmm	0.15	3e-26	0.7998	0.424	0.896789
ENSG00000104490	ENSG00000104490.NCALD	NCALD	8	102698771	103137135	0.0817	rs10505018	2.89	rs6991019	0.055279	6.64	630	20	enet	0.059	2.4e-11	-0.80415	0.421308	0.896789
ENSG00000120896	ENSG00000120896.SORBS3	SORBS3	8	22402499	22433301	0.0798	rs13259873	-4.42	rs1047030	0.058261	-6.58	489	489	bslmm	0.066	3.8e-12	-0.81606	0.414464	0.896789
ENSG00000156795	ENSG00000156795.WDYHV1	WDYHV1	8	124428965	124479470	0.3761	rs3739288	3.12	rs6999234	0.116627	-4.68	509	509	bslmm	0.19	4.5e-08	-0.81369	0.415821	0.896789
ENSG00000187955	ENSG00000187955.COL14A1	COL14A1	8	121072019	121384275	0.0441	rs10097163	-2.46	rs10110722	0.003501	4.32	526	526	blup	0.021	8.2e-05	-0.79553	0.426305	0.896789
ENSG00000106780	ENSG00000106780.MEGF9	MEGF9	9	123363091	123476748	0.0288	rs7873274	2.91	rs10984974	0.029738	-5.65	315	1	top1	0.03	2.1e-06	-0.7823	0.434037	0.896789
ENSG00000136816	ENSG00000136816.TOR1B	TOR1B	9	132565432	132573560	0.0786	rs7032809	-3	rs7029757	0.052412	-5.47	424	1	top1	0.052	8.5e-08	-0.7818	0.434333	0.896789
ENSG00000026103	ENSG00000026103.FAS	FAS	10	90750414	90775542	0.5794	rs6586196	3.27	rs7097572	0.579078	20.21	502	11	enet	0.61	2.4e-145	-0.78457	0.432708	0.896789
ENSG00000099204	ENSG00000099204.ABLIM1	ABLIM1	10	116190872	116444762	0.1035	rs4751639	-2.87	rs12763784	0.042084	6.25	474	20	enet	0.063	5.2e-12	-0.78074	0.434954	0.896789
ENSG00000122958	ENSG00000122958.VPS26A	VPS26A	10	70883268	70932617	0.0453	rs7908201	-2.72	rs2894081	-0.000821	-3.39	478	478	blup	0.013	0.0012	-0.80516	0.420726	0.896789
ENSG00000134461	ENSG00000134461.ANKRD16	ANKRD16	10	5903580	5931869	0.3415	rs706779	-2.99	rs907685	0.106426	-9.41	623	623	bslmm	0.23	8.8e-40	-0.78834	0.430498	0.896789
ENSG00000151929	ENSG00000151929.BAG3	BAG3	10	121410882	121437331	0.0449	rs2234962	4.5	rs932269	0.016302	-4.7	429	12	enet	0.026	9.8e-06	-0.7738	0.43905	0.896789
ENSG00000172661	ENSG00000172661.FAM21C	FAM21C	10	46222648	46288409	0.2517	rs7896175	1.75	rs7091141	0.070023	-7.04	134	134	bslmm	0.081	1.5e-13	-0.81213	0.416718	0.896789
ENSG00000183049	ENSG00000183049.CAMK1D	CAMK1D	10	12391481	12877545	0.1042	rs2399767	3.37	rs2493780	0.014506	4.52	840	840	blup	0.033	5.8e-07	0.79857	0.424541	0.896789
ENSG00000021762	ENSG00000021762.OSBPL5	OSBPL5	11	3108346	3187969	0.0753	rs11028186	2.63	rs1466045	0.031798	-4.98	448	448	bslmm	0.046	1.4e-06	-0.80535	0.42062	0.896789
ENSG00000084234	ENSG00000084234.APLP2	APLP2	11	129939732	130014699	0.0599	rs10894203	-3.76	rs7125179	0.029313	-5.29	451	451	bslmm	0.031	1.4e-06	-0.80581	0.42035	0.896789
ENSG00000109854	ENSG00000109854.HTATIP2	HTATIP2	11	20385231	20405329	0.5432	rs16906552	2.57	rs10833312	0.290399	-14.5	645	39	enet	0.42	1.4e-86	-0.80329	0.42181	0.896789
ENSG00000110108	ENSG00000110108.TMEM109	TMEM109	11	60681346	60690915	0.303	rs7948556	-2.56	rs473756	0.002403	4.33	343	343	bslmm	0.11	3.8e-20	0.80673	0.41982	0.896789
ENSG00000149089	ENSG00000149089.APIP	APIP	11	34874641	34938046	0.3528	rs10836291	-3.31	rs1571134	0.48231	18.63	676	676	bslmm	0.56	3.4e-127	-0.78857	0.43036	0.896789
ENSG00000149182	ENSG00000149182.ARFGAP2	ARFGAP2	11	47185848	47198676	0.1795	rs12577603	2.11	rs2697920	0.028132	-4.65	278	6	lasso	0.036	1.9e-07	-0.80388	0.42147	0.896789
ENSG00000173898	ENSG00000173898.SPTBN2	SPTBN2	11	66452719	66496697	0.0164	rs2001635	-3.37	rs678397	0.019578	4.54	233	1	top1	0.02	0.0001	-0.80294	0.42201	0.896789
ENSG00000181924	ENSG00000181924.COA4	COA4	11	73583712	73588033	0.5253	rs17132911	-2.74	rs1792163	0.027453	-5.85	274	66	enet	0.14	1.2e-23	0.79325	0.42763	0.896789
ENSG00000061987	ENSG00000061987.MON2	MON2	12	62860597	62991363	0.0361	rs1881959	2.94	rs10128830	0.01564	5.06	561	1	top1	0.016	0.00047	-0.7851	0.4324	0.896789
ENSG00000081760	ENSG00000081760.AACS	AACS	12	125549925	125627873	0.1687	rs12579740	3.09	rs3751181	0.080816	-8.84	527	24	enet	0.17	2.5e-31	-0.7739	0.43901	0.896789
ENSG00000110931	ENSG00000110931.CAMKK2	CAMKK2	12	121675497	121736111	0.4672	rs28637676	-2.71	rs3794207	0.127067	11.43	362	11	lasso	0.27	1.9e-51	0.7807	0.43497	0.896789
ENSG00000111344	ENSG00000111344.RASAL1	RASAL1	12	113536624	113574044	0.1956	rs2081585	-2.85	rs7297749	0.087618	-8.22	389	389	bslmm	0.15	2.2e-26	-0.7763	0.4376	0.896789
ENSG00000123360	ENSG00000123360.PDE1B	PDE1B	12	54943134	54973023	0.26	rs11170795	-2.53	rs10747699	0.12851	-9.82	374	24	enet	0.18	2.3e-32	-0.8094	0.4183	0.896789
ENSG00000135678	ENSG00000135678.CPM	CPM	12	69235977	69365350	0.353	rs10129014	2.57	rs17106030	0.21915	-12.57	493	21	enet	0.24	8.2e-45	-0.7767	0.43736	0.896789
ENSG00000165714	ENSG00000165714.LOH12CR1	BORCS5	12	12510013	12619840	0.1219	rs11830917	2.73	rs3751262	0.084427	-8.14	538	1	top1	0.084	1.3e-15	0.8004	0.42348	0.896789
ENSG00000170855	ENSG00000170855.TRIAP1	TRIAP1	12	120881764	120884215	0.0591	rs10849778	3.2	rs4767902	0.053331	6.5	341	1	top1	0.053	1.5e-09	-0.7885	0.43039	0.896789
ENSG00000151778	ENSG00000151778.SERP2	SERP2	13	44947801	44971850	0.3684	rs717091	-2.91	rs2760379	-0.009767	3.07	412	25	enet	0.093	0.0019	0.7873	0.4311	0.896789
ENSG00000185989	ENSG00000185989.RASA3	RASA3	13	114747194	114898086	0.0628	rs9314891	-3.76	rs3812831	0.039503	-5.55	238	14	enet	0.041	2.7e-08	0.777	0.43713	0.896789
ENSG00000033170	ENSG00000033170.FUT8	FUT8	14	65877310	66210839	0.0617	rs17102598	-2.77	rs1999725	0.02779	-5.77	442	442	bslmm	0.034	1.2e-06	0.80029	0.424	0.896789
ENSG00000100577	ENSG00000100577.GSTZ1	GSTZ1	14	77787227	77797940	0.3526	rs10873298	2.39	rs2287395	0.40845	17.23	487	9	enet	0.43	1.2e-88	0.80893	0.419	0.896789
ENSG00000100678	ENSG00000100678.SLC8A3	SLC8A3	14	70510934	70655787	0.1041	rs1205233	-3.4	rs11629291	0.01338	4.43	486	486	bslmm	0.044	8.7e-09	-0.80078	0.423	0.896789
ENSG00000165861	ENSG00000165861.ZFYVE1	ZFYVE1	14	73436159	73493920	0.0705	rs10145697	-3.04	rs2806049	0.04557	6.33	423	1	top1	0.046	4.8e-09	-0.77515	0.438	0.896789
ENSG00000136371	ENSG00000136371.MTHFS	MTHFS	15	80125927	80189721	0.1731	rs4778780	2.56	rs7167420	0.106946	-7.67	552	33	enet	0.14	1.9e-14	0.8	0.424	0.896789
ENSG00000166912	ENSG00000166912.MTMR10	MTMR10	15	31231144	31283810	0.0331	rs9920314	-3.42	rs7182946	0.011628	4.65	348	1	top1	0.012	0.0022	-0.802	0.422	0.896789
ENSG00000039523	ENSG00000039523.FAM65A	FAM65A	16	67552321	67580691	0.0675	rs16942887	-1.32	rs6499137	0.029115	-4.91	94	1	top1	0.029	2.6e-06	0.78348	0.433	0.896789
ENSG00000197912	ENSG00000197912.SPG7	SPG7	16	89557325	89624176	0.0289	rs455527	2.7	rs382745	-0.001226	3.68	402	402	blup	0.0062	0.019	0.778	0.437	0.896789
ENSG00000109107	ENSG00000109107.ALDOC	ALDOC	17	26900133	26904282	0.0653	rs550816	-3.19	rs1976165	-0.000472	3.44	254	254	bslmm	0.03	1.6e-06	-0.786651	0.431	0.896789
ENSG00000133030	ENSG00000133030.MPRIP	MPRIP	17	16945859	17120993	0.1373	rs6502557	2.6	rs4641803	0.037841	6.71	367	6	lasso	0.076	3.9e-14	-0.779779	0.436	0.896789
ENSG00000166579	ENSG00000166579.NDEL1	NDEL1	17	8316449	8393729	0.0188	rs937479	-2.96	rs418006	-0.001046	-3.5	439	439	blup	0.0085	0.0076	-0.792177	0.428	0.896789
ENSG00000168961	ENSG00000168961.LGALS9	LGALS9	17	25956824	25976586	0.04	rs7208616	2.74	rs4239242	0.042394	-4.97	291	10	enet	0.044	5e-07	0.788833	0.43	0.896789
ENSG00000011485	ENSG00000011485.PPP5C	PPP5C	19	46850251	46896238	0.0397	rs311364	2.68	rs7260523	0.011355	-4.1	374	374	bslmm	0.018	0.00016	-0.8141	0.4156	0.896789
ENSG00000099800	ENSG00000099800.TIMM13	TIMM13	19	2425622	2427892	0.157	rs4807287	-2.27	rs4807260	0.114961	9.27	364	1	top1	0.11	9.4e-21	0.7832	0.4335	0.896789
ENSG00000142459	ENSG00000142459.EVI5L	EVI5L	19	7895119	7929862	0.1038	rs2161490	-2.77	rs520802	0.030395	-6.75	397	397	bslmm	0.076	3.5e-14	-0.819	0.4128	0.896789
ENSG00000160439	ENSG00000160439.RDH13	RDH13	19	55550476	55582659	0.2751	rs12461856	-2.62	rs3745913	0.148606	-10.44	403	9	lasso	0.22	7.9e-40	-0.8023	0.4224	0.896789
ENSG00000171903	ENSG00000171903.CYP4F11	CYP4F11	19	16023177	16045677	0.1745	rs4264508	-2.71	rs1060467	0.129062	9.38	508	12	lasso	0.15	3e-25	0.7944	0.427	0.896789
ENSG00000100348	ENSG00000100348.TXN2	TXN2	22	36863083	36878077	0.0786	rs7286844	-3.34	rs8140240	0.045387	6	534	534	bslmm	0.057	6.9e-11	-0.81502	0.41506	0.896789
ENSG00000128335	ENSG00000128335.APOL2	APOL2	22	36622256	36636000	0.4779	rs7286844	-3.34	rs4821467	0.227091	-13.06	427	71	enet	0.32	4.5e-61	-0.7768	0.43728	0.896789
ENSG00000196576	ENSG00000196576.PLXNB2	PLXNB2	22	50713408	50746056	0.0656	rs134974	-3.47	rs743038	0.027818	5.88	351	11	enet	0.038	8.9e-08	-0.78948	0.42983	0.896789
ENSG00000167114	ENSG00000167114.SLC27A4	SLC27A4	9	131102925	131123749	0.0611	rs13283456	3.72	rs7048106	0.029473	5.61	228	228	blup	0.034	4.8e-07	-0.77322	0.439392	0.896882
ENSG00000026652	ENSG00000026652.AGPAT4	AGPAT4	6	161551011	161695093	0.1355	rs13202614	-3.18	rs7775860	0.045187	5.89	612	612	bslmm	0.069	5.2e-13	0.7714	0.44048	0.89789
ENSG00000093144	ENSG00000093144.ECHDC1	ECHDC1	6	127609855	127664754	0.1319	rs564461	3.2	rs9388573	0.080829	7.67	301	17	enet	0.11	1.6e-20	-0.7714	0.440469	0.89789
ENSG00000117625	ENSG00000117625.RCOR3	RCOR3	1	211431719	211489727	0.0315	rs10863856	-3.29	rs1846946	0.0157	-4.15	402	1	top1	0.016	0.0011	-0.7678	0.443	0.899551
ENSG00000113100	ENSG00000113100.CDH9	CDH9	5	26880709	27121257	0.0435	rs7701366	2.83	rs1479679	0.0227	4.83	333	5	lasso	0.033	6.3e-07	-0.76705	0.443053	0.899551
ENSG00000172893	ENSG00000172893.DHCR7	DHCR7	11	71139239	71163914	0.0271	rs6592055	2.72	rs11233933	0.018582	-4.48	305	1	top1	0.019	0.00015	-0.767	0.44308	0.899551
ENSG00000183020	ENSG00000183020.AP2A2	AP2A2	11	924894	1012239	0.2025	rs2672794	2.34	rs10902264	0.127015	-9.73	400	9	lasso	0.18	4.3e-33	0.76898	0.44191	0.899551
ENSG00000185624	ENSG00000185624.P4HB	P4HB	17	79801035	79818570	0.1244	rs4239275	-2.99	rs35170948	0.099241	-8.49	242	1	top1	0.099	3.5e-18	-0.766903	0.443	0.899551
ENSG00000185666	ENSG00000185666.SYN3	SYN3	22	32908539	33454358	0.3607	rs12628631	2.52	rs10483168	0.196019	-11.97	839	61	enet	0.37	1.2e-73	-0.76739	0.44285	0.899551
ENSG00000174928	ENSG00000174928.C3orf33	C3orf33	3	155480401	155524140	0.4397	rs10513478	3.18	rs358730	0.518	-18.78	324	1	top1	0.52	4e-110	0.76611	0.443612	0.900026
ENSG00000100523	ENSG00000100523.DDHD1	DDHD1	14	53510686	53620000	0.1188	rs7150104	2.69	rs2254182	0.06769	-7.32	396	31	enet	0.11	4e-19	0.76318	0.445	0.901028
ENSG00000100034	ENSG00000100034.PPM1F	PPM1F	22	22273793	22307209	0.1528	rs5750432	2.97	rs9610608	0.124951	-10.2	314	6	lasso	0.15	5.2e-28	-0.76387	0.44495	0.901028
ENSG00000184983	ENSG00000184983.NDUFA6	NDUFA6	22	42481529	42486959	0.0728	rs10483213	3.49	rs9620001	0.066977	-8.04	311	8	lasso	0.089	2.4e-16	0.7643	0.44469	0.901028
ENSG00000117298	ENSG00000117298.ECE1	ECE1	1	21543740	21671997	0.076	rs4654986	2.9	rs785195	0.0121	4.77	379	6	lasso	0.034	7.9e-07	0.7629	0.446	0.901845
ENSG00000182836	ENSG00000182836.PLCXD3	PLCXD3	5	41307056	41510730	0.1558	rs896117	2.66	rs3844180	0.0458	7.61	484	484	blup	0.097	1.5e-17	0.76258	0.445712	0.901845
ENSG00000132692	ENSG00000132692.BCAN	BCAN	1	156611182	156629324	0.2112	rs11590409	-3.08	rs3795736	0.123	-9.47	376	376	bslmm	0.13	8.6e-23	-0.7607	0.447	0.902057
ENSG00000145526	ENSG00000145526.CDH18	CDH18	5	19473060	20575982	0.0428	rs7730733	2.66	rs347703	0.0176	4.57	641	4	lasso	0.033	6.1e-07	0.7605	0.446956	0.902057
ENSG00000100592	ENSG00000100592.DAAM1	DAAM1	14	59655364	59838123	0.268	rs398870	1.94	rs17095965	0.09947	-9.11	634	634	bslmm	0.21	3.2e-38	-0.75988	0.447	0.902057
ENSG00000078618	ENSG00000078618.NRD1	NRDC	1	52254863	52344477	0.1019	rs11205836	2.4	rs6702037	0.0453	6.2	160	15	enet	0.049	1.2e-09	0.746	0.456	0.904566
ENSG00000118298	ENSG00000118298.CA14	CA14	1	150229554	150237478	0.3179	rs11205347	2.29	rs11548267	0.000815	3.32	225	47	enet	0.057	6.7e-11	-0.7394	0.46	0.904566
ENSG00000142657	ENSG00000142657.PGD	PGD	1	10458649	10480201	0.2197	rs6671289	-3.36	rs6682868	0.0996	8.9	310	310	bslmm	0.18	3.7e-32	0.7438	0.457	0.904566
ENSG00000159348	ENSG00000159348.CYB5R1	CYB5R1	1	202930997	202936408	0.2584	rs17533071	-2.78	rs2232852	0.137	-10.1	417	417	bslmm	0.17	3.5e-30	0.7523	0.452	0.904566
ENSG00000163050	ENSG00000163050.ADCK3	COQ8A	1	227085237	227175246	0.1195	rs708775	-4.89	rs2297419	0.0258	-4.97	516	516	bslmm	0.038	9.5e-08	0.7504	0.453	0.904566
ENSG00000171608	ENSG00000171608.PIK3CD	PIK3CD	1	9711790	9789172	0.147	rs9434717	3.6	rs4240910	0.088	7.94	292	13	enet	0.11	5.5e-17	0.7364	0.461	0.904566
ENSG00000171729	ENSG00000171729.TMEM51	TMEM51	1	15479028	15546976	0.1464	rs523125	2.73	rs10927709	0.098	-8	551	9	lasso	0.1	1.8e-16	0.7356	0.462	0.904566
ENSG00000115252	ENSG00000115252.PDE1A	PDE1A	2	183004763	183387919	0.1546	rs17343395	2.45	rs4666586	0.0505	7.07	456	456	blup	0.096	1.2e-17	-0.7393	0.46	0.904566
ENSG00000115271	ENSG00000115271.GCA	GCA	2	163175350	163228105	0.1275	rs3764917	2.41	rs17783344	0.0686	-7.21	218	1	top1	0.069	2.8e-12	-0.7316	0.464	0.904566
ENSG00000138434	ENSG00000138434.SSFA2	SSFA2	2	182756560	182795465	0.0652	rs17343395	2.45	rs12621807	0.00258	-3.27	340	340	blup	0.012	0.0034	0.7399	0.459	0.904566
ENSG00000187123	ENSG00000187123.LYPD6	LYPD6	2	150186499	150330662	0.0403	rs1020088	3.04	rs1196669	0.00622	-4.04	365	365	bslmm	0.016	0.0044	-0.7412	0.459	0.904566
ENSG00000138246	ENSG00000138246.DNAJC13	DNAJC13	3	132136370	132257876	0.1109	rs1225043	2.21	rs9289429	0.0378	6.4	491	491	bslmm	0.089	2.4e-16	-0.74171	0.458261	0.904566
ENSG00000144895	ENSG00000144895.EIF2A	EIF2A	3	150264465	150302029	0.1814	rs1450342	-3.63	rs7638500	0.0175	5.79	405	405	bslmm	0.16	4.4e-29	-0.74393	0.45692	0.904566
ENSG00000158092	ENSG00000158092.NCK1	NCK1	3	136581050	136668665	0.0744	rs1461511	-1.86	rs6786302	0.0572	-7.23	340	340	bslmm	0.073	1.1e-13	0.73421	0.462819	0.904566
ENSG00000188313	ENSG00000188313.PLSCR1	PLSCR1	3	146232967	146262651	0.3292	rs10935626	3.52	rs454645	0.204	-9.92	389	9	lasso	0.26	9.6e-34	0.73976	0.459444	0.904566
ENSG00000247596	ENSG00000247596.TWF2	TWF2	3	52262626	52273276	0.1445	rs4234645	2.83	rs731831	0.0276	5.73	277	277	blup	0.075	5e-14	0.74428	0.456706	0.904566
ENSG00000138698	ENSG00000138698.RAP1GDS1	RAP1GDS1	4	99182535	99365012	0.0174	rs433146	2.36	rs9307222	0.010874	-4.38	355	3	lasso	0.013	0.0014	0.7327	0.464	0.904566
ENSG00000156136	ENSG00000156136.DCK	DCK	4	71858255	71896631	0.1426	rs7694409	-3.25	rs2035187	0.045474	-6.38	188	188	bslmm	0.093	1.1e-16	-0.7301	0.465	0.904566
ENSG00000152503	ENSG00000152503.TRIM36	TRIM36	5	114460459	114516243	0.1361	rs6895553	2.15	rs6866580	0.0439	-5.82	399	399	bslmm	0.065	3.1e-12	0.73801	0.460507	0.904566
ENSG00000164326	ENSG00000164326.CARTPT	CARTPT	5	71014990	71016875	0.0887	rs6453517	-2.36	rs12108688	-0.000606	3.87	346	346	bslmm	0.021	7.6e-05	0.73318	0.463451	0.904566
ENSG00000175416	ENSG00000175416.CLTB	CLTB	5	175819456	175843570	0.0285	rs2913737	2.63	rs28429418	0.0107	4.59	268	268	blup	0.014	0.00084	0.75226	0.451894	0.904566
ENSG00000013375	ENSG00000013375.PGM3	PGM3	6	83870869	83903655	0.2755	rs1158059	-2.32	rs473267	0.367964	-16.37	337	337	bslmm	0.37	1.4e-74	0.7532	0.451312	0.904566
ENSG00000085511	ENSG00000085511.MAP3K4	MAP3K4	6	161412759	161538417	0.0446	rs13202614	-3.18	rs4709487	0.033368	5.01	531	1	top1	0.033	6.7e-07	-0.732	0.464175	0.904566
ENSG00000135537	ENSG00000135537.LACE1	LACE1	6	108616098	108847999	0.0606	rs10872028	-2.95	rs539630	0.026963	-4.97	370	1	top1	0.027	6e-06	0.7326	0.463796	0.904566
ENSG00000146535	ENSG00000146535.GNA12	GNA12	7	2767746	2883958	0.1252	rs6956298	-3.48	rs208358	0.085449	-7.95	571	571	bslmm	0.13	2.6e-24	0.733	0.464	0.904566
ENSG00000196937	ENSG00000196937.FAM3C	FAM3C	7	120988905	121036418	0.0487	rs12706382	-2.26	rs2707461	0.008139	-4.28	337	35	enet	0.028	4.5e-06	-0.7482	0.454	0.904566
ENSG00000147471	ENSG00000147471.PROSC	PROSC	8	37620111	37637283	0.1315	rs2298321	-2.67	rs7463174	0.087549	7.97	207	1	top1	0.088	3.7e-16	-0.75058	0.452907	0.904566
ENSG00000176406	ENSG00000176406.RIMS2	RIMS2	8	104512976	105268322	0.1157	rs6468946	-2.73	rs2469970	0.016228	-5.47	652	41	enet	0.059	3.1e-11	0.75258	0.4517	0.904566
ENSG00000165140	ENSG00000165140.FBP1	FBP1	9	97365415	97402531	0.3041	rs12236456	-3.18	rs16910850	0.15679	9.78	313	313	bslmm	0.18	2e-27	0.73374	0.463107	0.904566
ENSG00000196116	ENSG00000196116.TDRD7	TDRD7	9	100174232	100258407	0.1456	rs10982444	-1.91	rs13287620	0.142354	-9.62	360	1	top1	0.14	4e-22	0.73087	0.464858	0.904566
ENSG00000014919	ENSG00000014919.COX15	COX15	10	101471601	101491857	0.1102	rs1035213	2.9	rs11190245	0.068949	-7.3	401	18	enet	0.076	3.1e-14	-0.73094	0.464817	0.904566
ENSG00000148484	ENSG00000148484.RSU1	RSU1	10	16632610	16859527	0.1747	rs1052708	2.57	rs780633	0.098853	9.04	635	5	lasso	0.12	1.7e-22	-0.75761	0.448684	0.904566
ENSG00000196177	ENSG00000196177.ACADSB	ACADSB	10	124768495	124817827	0.2263	rs10794616	2.25	rs7894710	0.126391	-10.27	531	531	bslmm	0.15	3.8e-28	-0.74371	0.45705	0.904566
ENSG00000197430	ENSG00000197430.OPALIN	OPALIN	10	98102973	98119092	0.1498	rs10882742	3.43	rs17479230	0.061152	-6.81	398	398	bslmm	0.082	2.9e-15	0.74009	0.459243	0.904566
ENSG00000137714	ENSG00000137714.FDX1	FDX1	11	110300607	110335605	0.0454	rs10891189	-2.51	rs11601022	0.000728	-3.26	433	433	blup	0.0042	0.045	-0.74153	0.45837	0.904566
ENSG00000149260	ENSG00000149260.CAPN5	CAPN5	11	76777979	76837201	0.2157	rs11236825	-2.97	rs7926553	0.106298	9.14	412	412	bslmm	0.14	1.2e-24	0.75084	0.45275	0.904566
ENSG00000171533	ENSG00000171533.MAP6	MAP6	11	75297963	75380165	0.1811	rs1219538	3.19	rs655036	0.055904	7.13	374	374	bslmm	0.091	7.9e-17	-0.75427	0.45069	0.904566
ENSG00000214753	ENSG00000214753.HNRNPUL2	HNRNPUL2	11	62480102	62494821	0.0399	rs4489748	-2.74	rs4034	0.015426	4.86	283	10	enet	0.031	1.3e-06	0.75616	0.44955	0.904566
ENSG00000111530	ENSG00000111530.CAND1	CAND1	12	67663061	67713731	0.099	rs17801820	3.08	rs1066404	0.065076	-7.95	499	4	lasso	0.09	1.3e-16	-0.7374	0.46086	0.904566
ENSG00000152767	ENSG00000152767.FARP1	FARP1	13	98794816	99102027	0.2479	rs9517293	3.22	rs7988959	0.093666	-8.85	703	703	blup	0.19	2.2e-35	0.743	0.45748	0.904566
ENSG00000013523	ENSG00000013523.ANGEL1	ANGEL1	14	77253588	77292589	0.1176	rs8003974	2.88	rs2075773	0.08025	-6.48	522	522	bslmm	0.089	2.6e-11	0.75703	0.449	0.904566
ENSG00000165379	ENSG00000165379.LRFN5	LRFN5	14	42076773	42373752	0.032	rs12432940	2.39	rs17181601	0.03313	-5.15	425	1	top1	0.033	5.6e-07	-0.73643	0.461	0.904566
ENSG00000177465	ENSG00000177465.ACOT4	ACOT4	14	74058410	74063200	0.3908	rs4243645	-2.06	rs11625677	0.12052	-7.6	322	322	bslmm	0.26	1.5e-25	-0.75202	0.452	0.904566
ENSG00000102934	ENSG00000102934.PLLP	PLLP	16	57290004	57318599	0.0429	rs2965777	2.91	rs9921780	-0.001172	3.51	473	473	bslmm	0.0098	0.0048	0.7434	0.457	0.904566
ENSG00000122299	ENSG00000122299.ZC3H7A	ZC3H7A	16	11844442	11891123	0.0867	rs429744	-3.11	rs11075016	0.038026	5.34	452	1	top1	0.038	8.6e-08	-0.73717	0.461	0.904566
ENSG00000131899	ENSG00000131899.LLGL1	LLGL1	17	18128901	18148189	0.2044	rs3818717	-2.59	rs2290507	0.043474	7.94	259	259	bslmm	0.12	2.3e-22	-0.754091	0.451	0.904566
ENSG00000171298	ENSG00000171298.GAA	GAA	17	78075355	78093678	0.2264	rs7212223	-2.96	rs12952612	0.11771	10.53	399	8	lasso	0.21	1.2e-39	0.740104	0.459	0.904566
ENSG00000074855	ENSG00000074855.ANO8	ANO8	19	17434032	17445638	0.0377	rs10423221	3.14	rs2288464	0.027892	-5.03	412	1	top1	0.028	4.2e-06	-0.752	0.452	0.904566
ENSG00000076826	ENSG00000076826.CAMSAP3	CAMSAP3	19	7660788	7683190	0.04	rs2161490	-2.77	rs7257153	-0.000489	-3.48	397	397	blup	0.026	1e-05	0.7489	0.4539	0.904566
ENSG00000130005	ENSG00000130005.GAMT	GAMT	19	1397091	1401569	0.1054	rs8106290	2.23	rs2668424	0.062638	-7.27	274	5	lasso	0.071	6.2e-13	-0.7462	0.4555	0.904566
ENSG00000250067	ENSG00000250067.YJEFN3	YJEFN3	19	19627036	19648390	0.1465	rs2074296	4.3	rs8182472	0.005786	-4.35	310	310	bslmm	0.046	6.6e-09	-0.7339	0.463	0.904566
ENSG00000160213	ENSG00000160213.CSTB	CSTB	21	45192393	45196326	0.0366	rs17004552	2.99	rs2276246	0.044708	-6.01	401	1	top1	0.045	6.7e-09	-0.7445	0.456572	0.904566
ENSG00000093000	ENSG00000093000.NUP50	NUP50	22	45559722	45583896	0.0488	rs9614882	3.5	rs17548707	0.036839	5.8	622	1	top1	0.037	1.4e-07	0.75021	0.45313	0.904566
ENSG00000100417	ENSG00000100417.PMM1	PMM1	22	41972898	41985894	0.0243	rs10483213	3.49	rs139553	0.014225	-4.27	263	263	bslmm	0.018	0.0002	0.75619	0.44953	0.904566
ENSG00000184076	ENSG00000184076.UQCR10	UQCR10	22	30163358	30166402	0.3769	rs1049536	2.32	rs2232903	0.103366	-9.64	331	331	bslmm	0.27	5.1e-50	-0.73476	0.46248	0.904566
ENSG00000242114	ENSG00000242114.MTFP1	MTFP1	22	30821518	30825045	0.0563	rs13053923	2.82	rs4820834	0.039034	5.26	390	1	top1	0.039	3e-07	0.7422	0.45796	0.904566
ENSG00000104093	ENSG00000104093.DMXL2	DMXL2	15	51739908	51915030	0.0298	rs2445741	2.4	rs2959285	0.008605	-4.38	450	450	bslmm	0.011	0.0025	0.73	0.466	0.905346
ENSG00000172137	ENSG00000172137.CALB2	CALB2	16	71392616	71424341	0.1069	rs7199026	-2.82	rs9935325	0.044689	-6.47	277	277	blup	0.056	9.5e-11	-0.72933	0.466	0.905346
ENSG00000080200	ENSG00000080200.CRYBG3	CRYBG3	3	97595819	97663810	0.0593	rs1948608	2.25	rs1911114	0.0205	3.86	355	1	top1	0.02	0.018	-0.7273	0.467045	0.905544
ENSG00000111911	ENSG00000111911.HINT3	HINT3	6	126277927	126301387	0.07	rs1338839	-2.19	rs4897166	0.076745	-7.63	231	6	lasso	0.077	2.3e-14	0.7267	0.467393	0.905544
ENSG00000146151	ENSG00000146151.HMGCLL1	HMGCLL1	6	55299167	55444012	0.1076	rs239811	3.67	rs1546299	0.091211	-8.17	435	1	top1	0.091	1.2e-16	-0.7275	0.466906	0.905544
ENSG00000068383	ENSG00000068383.INPP5A	INPP5A	10	134351324	134596979	0.1332	rs11146148	3.16	rs1133400	0.064955	-6.9	509	35	enet	0.1	5.2e-19	0.7265	0.467534	0.905544
ENSG00000129990	ENSG00000129990.SYT5	SYT5	19	55682567	55691809	0.0618	rs12461856	-2.62	rs11671293	0.014589	4.42	395	395	bslmm	0.046	3.6e-09	0.7264	0.4676	0.905544
ENSG00000234224	ENSG00000234224.TMEM229A	TMEM229A	7	123670973	123673523	0.1142	rs10254660	-2.17	rs10231282	0.02128	4.45	358	358	bslmm	0.038	0.0022	0.7256	0.468	0.905739
ENSG00000031698	ENSG00000031698.SARS	SARS	1	109756540	109780791	0.208	rs655246	-2.54	rs11102964	0.0554	6.65	390	105	enet	0.092	6.2e-17	0.7199	0.472	0.905814
ENSG00000116885	ENSG00000116885.OSCP1	OSCP1	1	36881428	36916086	0.1574	rs550115	2.75	rs12070076	0.103	-9.72	320	5	lasso	0.13	1.6e-23	0.7204	0.471	0.905814
ENSG00000135842	ENSG00000135842.FAM129A	FAM129A	1	184759858	184943682	0.0403	rs10911722	4.12	rs10797991	0.00235	3.85	456	456	blup	0.0095	0.0098	0.7243	0.469	0.905814
ENSG00000113719	ENSG00000113719.ERGIC1	ERGIC1	5	172261278	172379688	0.1188	rs11134801	2.72	rs888699	0.0357	-6.21	547	19	enet	0.077	2.3e-14	0.72155	0.470571	0.905814
ENSG00000014123	ENSG00000014123.UFL1	UFL1	6	96969471	97003152	0.0831	rs1206111	2.02	rs9398148	0.108206	9.43	395	11	lasso	0.12	5.9e-22	-0.7219	0.470329	0.905814
ENSG00000085382	ENSG00000085382.HACE1	HACE1	6	105175968	105307794	0.2283	rs2820267	2.93	rs10485311	0.003634	-4.69	403	53	enet	0.068	7.4e-13	-0.7219	0.470353	0.905814
ENSG00000096063	ENSG00000096063.SRPK1	SRPK1	6	35800743	35889119	0.0676	rs3804454	-2.55	rs11968721	0.021063	-4.84	378	23	enet	0.035	8.7e-07	0.7207	0.471085	0.905814
ENSG00000197442	ENSG00000197442.MAP3K5	MAP3K5	6	136878185	137113656	0.1513	rs9376267	-2.53	rs1009709	0.030603	5.41	325	26	enet	0.051	6.4e-10	-0.7211	0.470821	0.905814
ENSG00000179603	ENSG00000179603.GRM8	GRM8	7	126078652	126893348	0.0341	rs4731317	2.78	rs2237773	-0.000297	-4.2	733	733	blup	0.013	0.0023	0.7238	0.469	0.905814
ENSG00000154328	ENSG00000154328.NEIL2	NEIL2	8	11627148	11644855	0.1767	rs1692821	-4.58	rs2253061	0.039489	-4.17	429	1	top1	0.039	0.003	-0.71885	0.472234	0.905814
ENSG00000173457	ENSG00000173457.PPP1R14B	PPP1R14B	11	64011956	64014413	0.0305	rs1939120	2.92	rs11231740	0.01316	4.43	315	2	lasso	0.015	0.0041	-0.72139	0.47067	0.905814
ENSG00000027001	ENSG00000027001.MIPEP	MIPEP	13	24304328	24463558	0.2535	rs11843570	-2.7	rs11551114	0.315015	-15.25	782	782	bslmm	0.32	6e-62	0.7223	0.4701	0.905814
ENSG00000105251	ENSG00000105251.SHD	SHD	19	4278598	4290721	0.1305	rs7253478	3.07	rs11671900	0.049251	6.81	293	7	lasso	0.11	2.3e-18	-0.7191	0.4721	0.905814
ENSG00000133433	ENSG00000133433.GSTT2B	GSTT2B	22	24299601	24303373	0.4933	rs131422	3.04	rs2739338	0.451987	18	363	36	enet	0.54	2.1e-124	-0.71979	0.47165	0.905814
ENSG00000169972	ENSG00000169972.PUSL1	PUSL1	1	1243947	1247057	0.063	rs6687776	-2.54	rs1240708	0.0357	-5.46	120	6	enet	0.052	1.1e-07	-0.717	0.473	0.906385
ENSG00000164292	ENSG00000164292.RHOBTB3	RHOBTB3	5	95049226	95160087	0.0569	rs248341	-2.06	rs12351	0.0176	-4.63	378	3	lasso	0.029	4.5e-06	0.71739	0.473131	0.906385
ENSG00000129353	ENSG00000129353.SLC44A2	SLC44A2	19	10713133	10755235	0.0793	rs8113091	-2.77	rs3810154	0.110564	9.38	330	330	bslmm	0.12	1.6e-21	-0.7165	0.4737	0.9069
ENSG00000085832	ENSG00000085832.EPS15	EPS15	1	51819935	51985000	0.0462	rs11205836	2.4	rs2842579	-0.000588	-3.54	170	170	bslmm	0.018	0.00016	-0.7075	0.479	0.907184
ENSG00000132330	ENSG00000132330.SCLY	SCLY	2	238969530	239008054	0.4685	rs13405506	2.94	rs17069	0.473	18.4	454	6	lasso	0.57	1.6e-134	-0.711	0.477	0.907184
ENSG00000113845	ENSG00000113845.TIMMDC1	TIMMDC1	3	119217379	119243937	0.0987	rs13069802	-2.67	rs2049500	0.0198	-5.1	454	454	bslmm	0.11	3e-20	0.71011	0.477635	0.907184
ENSG00000169814	ENSG00000169814.BTD	BTD	3	15642848	15687329	0.0732	rs1991878	2.3	rs2730361	0.0233	-5.52	394	4	lasso	0.053	4.9e-09	0.70941	0.478069	0.907184
ENSG00000233276	ENSG00000233276.GPX1	GPX1	3	49394609	49396033	0.4921	rs34759087	2.78	rs17080528	0.518	-19.35	270	7	lasso	0.54	9.6e-122	-0.70874	0.478484	0.907184
ENSG00000146005	ENSG00000146005.PSD2	PSD2	5	139175406	139224051	0.0524	rs265158	-2.09	rs11167794	0.0105	4.8	256	256	blup	0.025	1.4e-05	-0.70853	0.478619	0.907184
ENSG00000155660	ENSG00000155660.PDIA4	PDIA4	7	148700154	148725733	0.4413	rs822553	2.54	rs12534095	0.462233	18.36	366	21	enet	0.47	5.8e-101	-0.7073	0.479	0.907184
ENSG00000185189	ENSG00000185189.NRBP2	NRBP2	8	144915764	144924200	0.0619	rs7829491	-2.24	rs4076358	0.036289	5.46	251	4	lasso	0.046	5.3e-09	-0.71433	0.475025	0.907184
ENSG00000149115	ENSG00000149115.TNKS1BP1	TNKS1BP1	11	57067112	57092426	0.0394	rs12419699	-3.26	rs7130020	0.020369	-5.47	400	400	bslmm	0.025	1.5e-05	-0.70732	0.47937	0.907184
ENSG00000165912	ENSG00000165912.PACSIN3	PACSIN3	11	47199076	47207994	0.0861	rs12577603	2.11	rs1352307	0.075972	7.41	280	7	lasso	0.085	2.3e-15	0.70817	0.47884	0.907184
ENSG00000184047	ENSG00000184047.DIABLO	DIABLO	12	122692210	122712081	0.0242	rs11058480	3.09	rs12870	0.018826	5.12	286	4	lasso	0.02	7.8e-05	-0.707	0.47955	0.907184
ENSG00000125257	ENSG00000125257.ABCC4	ABCC4	13	95672083	95953687	0.1229	rs9524875	-2.71	rs3904878	0.017111	5.22	727	18	enet	0.062	3.1e-11	-0.7138	0.47535	0.907184
ENSG00000166825	ENSG00000166825.ANPEP	ANPEP	15	90328120	90358633	0.0512	rs1371386	2.77	rs25651	0.006637	-4.41	384	384	bslmm	0.02	0.00011	0.713	0.476	0.907184
ENSG00000103404	ENSG00000103404.USP31	USP31	16	23072727	23160591	0.023	rs4123361	-3.39	rs11647334	0.010298	-4.42	400	15	enet	0.012	0.0023	0.7108	0.477	0.907184
ENSG00000179889	ENSG00000179889.PDXDC1	PDXDC1	16	15068448	15233196	0.075	rs17200189	2.89	rs3751877	0.030622	-5	128	1	top1	0.031	1.5e-06	0.71482	0.475	0.907184
ENSG00000008283	ENSG00000008283.CYB561	CYB561	17	61509665	61523739	0.1766	rs16947005	-1.4	rs9913027	0.211001	-11.13	227	1	top1	0.21	3.3e-31	0.713241	0.476	0.907184
ENSG00000104907	ENSG00000104907.TRMT1	TRMT1	19	13215716	13228381	0.0395	rs4926143	2.19	rs11667458	0.011507	-4.25	287	8	enet	0.021	7.1e-05	0.7153	0.4744	0.907184
ENSG00000196839	ENSG00000196839.ADA	ADA	20	43248163	43280874	0.3647	rs11274	-4.14	rs2007720	0.19139	11.74	410	38	enet	0.24	1e-44	-0.71095	0.47711	0.907184
ENSG00000160209	ENSG00000160209.PDXK	PDXK	21	45138975	45182188	0.1798	rs17004552	2.81	rs1107204	0.060305	-6.77	398	398	bslmm	0.074	6.5e-14	0.7114	0.476858	0.907184
ENSG00000138095	ENSG00000138095.LRPPRC	LRPPRC	2	44113647	44223144	0.1622	rs3197473	3.73	rs7568481	0.178	11.51	530	13	enet	0.18	3.2e-33	-0.7063	0.48	0.907467
ENSG00000151694	ENSG00000151694.ADAM17	ADAM17	2	9628615	9695921	0.0376	rs16867104	-2.6	rs4798	0.00326	3.83	472	472	blup	0.02	0.0002	0.6997	0.484	0.907767
ENSG00000114331	ENSG00000114331.ACAP2	ACAP2	3	194995465	195163807	0.1078	rs9883259	3.25	rs7634345	0.0626	8.05	390	26	enet	0.088	2.9e-16	0.70068	0.483502	0.907767
ENSG00000197548	ENSG00000197548.ATG7	ATG7	3	11313995	11599139	0.1316	rs17661797	-4.42	rs367745	0.172	-11.19	588	1	top1	0.17	2.2e-31	0.69738	0.485564	0.907767
ENSG00000197885	ENSG00000197885.NKIRAS1	NKIRAS1	3	23933151	23988082	0.0691	rs4858604	3.03	rs6789983	0.0478	6.73	477	1	top1	0.048	2e-09	0.70415	0.481337	0.907767
ENSG00000163288	ENSG00000163288.GABRB1	GABRB1	4	46995740	47428461	0.1886	rs17601404	-3.06	rs6289	0.101767	-8.73	476	8	lasso	0.12	3.4e-21	0.7002	0.484	0.907767
ENSG00000132842	ENSG00000132842.AP3B1	AP3B1	5	77296349	77590579	0.0388	rs341917	-2.98	rs252761	0.0282	-5.01	474	1	top1	0.028	3.7e-06	0.70541	0.480558	0.907767
ENSG00000164219	ENSG00000164219.PGGT1B	PGGT1B	5	114546527	114598569	0.0424	rs442756	2.27	rs265437	0.0305	-5.41	395	4	lasso	0.033	7.5e-07	-0.69765	0.485393	0.907767
ENSG00000112425	ENSG00000112425.EPM2A	EPM2A	6	145822719	146057160	0.1563	rs511290	-2.28	rs2235481	0.081457	-7.74	353	31	enet	0.098	6.4e-18	-0.7021	0.482589	0.907767
ENSG00000122507	ENSG00000122507.BBS9	BBS9	7	33168856	33645680	0.1303	rs10272438	2.4	rs1362368	0.035703	-6.05	525	525	blup	0.056	4.3e-10	0.6986	0.485	0.907767
ENSG00000065809	ENSG00000065809.FAM107B	FAM107B	10	14560556	14816896	0.2528	rs35258303	3.35	rs876654	0.158865	11.46	711	711	bslmm	0.24	1.7e-43	-0.69738	0.485563	0.907767
ENSG00000175029	ENSG00000175029.CTBP2	CTBP2	10	126676421	126849739	0.0516	rs1693663	-3.77	rs1998418	0.003528	-3.76	580	580	blup	0.012	0.0018	-0.69862	0.484791	0.907767
ENSG00000148965	ENSG00000148965.SAA4	SAA4	11	18252896	18258440	0.0525	rs7926805	-3.17	rs2468856	0.00161	3.79	400	400	blup	0.017	0.0012	0.70011	0.48386	0.907767
ENSG00000149177	ENSG00000149177.PTPRJ	PTPRJ	11	48002113	48189670	0.0785	rs4752872	1.19	rs7930612	0.044751	6.07	255	8	lasso	0.062	7.7e-12	-0.70004	0.4839	0.907767
ENSG00000175575	ENSG00000175575.PAAF1	PAAF1	11	73587744	73638790	0.6735	rs17132911	-2.74	rs10793068	0.009572	-4.84	290	48	enet	0.23	8e-42	0.70203	0.48266	0.907767
ENSG00000157766	ENSG00000157766.ACAN	ACAN	15	89346674	89418585	0.1503	rs10438429	3.26	rs4932425	0.081662	8.39	424	424	bslmm	0.089	1.9e-16	-0.705	0.481	0.907767
ENSG00000103064	ENSG00000103064.SLC7A6	SLC7A6	16	68298433	68335722	0.0687	rs13335476	-1.91	rs4783553	0.051949	-4.44	267	1	top1	0.052	4.2e-05	-0.7022	0.483	0.907767
ENSG00000150656	ENSG00000150656.CNDP1	CNDP1	18	72201675	72254448	0.0827	rs9959340	2.75	rs4329999	0.044003	-6.28	453	3	lasso	0.046	4.5e-09	0.6991	0.4845	0.907767
ENSG00000187323	ENSG00000187323.DCC	DCC	18	49866542	51057784	0.1526	rs8085564	-3.52	rs11665242	0.127439	9.96	883	27	enet	0.19	2e-34	0.7038	0.4815	0.907767
ENSG00000183735	ENSG00000183735.TBK1	TBK1	12	64845660	64895888	0.0427	rs7299202	-3.56	rs7306587	-0.001131	-3.7	321	16	enet	0.015	0.00063	-0.6967	0.486	0.908021
ENSG00000240771	ENSG00000240771.ARHGEF25	ARHGEF25	12	58003963	58013162	0.2658	rs871871	-2.35	rs812315	0.16157	10.82	288	288	bslmm	0.17	9.5e-31	0.6948	0.48716	0.909065
ENSG00000134278	ENSG00000134278.SPIRE1	SPIRE1	18	12446511	12658133	0.0281	rs2542145	-2.34	rs4796966	0.008345	-3.43	451	2	lasso	0.011	0.0034	-0.6953	0.4869	0.909065
ENSG00000067704	ENSG00000067704.IARS2	IARS2	1	220267444	220321380	0.0653	rs2647468	2.46	rs17563518	0.0294	-6.1	335	9	lasso	0.036	1.8e-07	0.6827	0.495	0.909104
ENSG00000076864	ENSG00000076864.RAP1GAP	RAP1GAP	1	21922708	21995801	0.1037	rs4654986	2.9	rs4654974	0.0296	5.93	405	15	enet	0.053	2.5e-10	0.6934	0.488	0.909104
ENSG00000143353	ENSG00000143353.LYPLAL1	LYPLAL1	1	219347186	219386207	0.4006	rs6657605	2.21	rs6699816	0.353	15.92	434	434	bslmm	0.37	4e-74	-0.6866	0.492	0.909104
ENSG00000175497	ENSG00000175497.DPP10	DPP10	2	115199876	116603328	0.2265	rs11904812	-2.51	rs3738879	0.236	-13.15	723	4	lasso	0.24	6.5e-45	0.6921	0.489	0.909104
ENSG00000144909	ENSG00000144909.OSBPL11	OSBPL11	3	125247702	125313934	0.0549	rs2948818	-2.67	rs2735246	0.00992	4.67	352	352	bslmm	0.038	1.8e-07	0.68289	0.494675	0.909104
ENSG00000145192	ENSG00000145192.AHSG	AHSG	3	186330712	186339107	0.0779	rs4686799	3.56	rs2070633	0.083	-7.97	509	1	top1	0.083	3e-15	-0.68977	0.490336	0.909104
ENSG00000112294	ENSG00000112294.ALDH5A1	ALDH5A1	6	24495080	24537435	0.3502	rs421817	-3.43	rs2076316	0.271147	-14.7	520	44	enet	0.3	3.6e-58	-0.6882	0.491354	0.909104
ENSG00000187837	ENSG00000187837.HIST1H1C	HIST1H1C	6	26055968	26056699	0.0517	rs12194095	3.41	rs10425	0.053586	-6.22	615	1	top1	0.054	4.8e-10	0.688	0.491681	0.909104
ENSG00000170667	ENSG00000170667.RASA4B	RASA4B	7	102122892	102158228	0.1966	rs1734729	2.41	rs11487069	0.007556	-5.78	232	26	enet	0.099	2.2e-14	-0.6924	0.489	0.909104
ENSG00000164830	ENSG00000164830.OXR1	OXR1	8	107282473	107764922	0.0554	rs2927113	2.46	rs1681879	0.026475	-5.42	563	14	enet	0.039	6.9e-08	-0.68491	0.493401	0.909104
ENSG00000106789	ENSG00000106789.CORO2A	CORO2A	9	100883257	100954922	0.1694	rs7856813	-3.25	rs2275708	0.059612	-6.83	555	6	lasso	0.11	1.1e-20	0.68339	0.494363	0.909104
ENSG00000187239	ENSG00000187239.FNBP1	FNBP1	9	132649466	132805473	0.1544	rs7032809	-3	rs3824538	0.190981	12.04	429	5	lasso	0.2	1.1e-36	0.69254	0.488596	0.909104
ENSG00000244187	ENSG00000244187.TMEM141	TMEM141	9	139685807	139687709	0.1339	rs11145756	3.03	rs3739950	0.039641	5.48	323	14	enet	0.069	9.2e-09	-0.6895	0.490512	0.909104
ENSG00000174672	ENSG00000174672.BRSK2	BRSK2	11	1411129	1483919	0.0789	rs1398256	-2.75	rs11822087	0.005592	-4.31	411	411	bslmm	0.037	1.5e-07	-0.69025	0.49004	0.909104
ENSG00000151131	ENSG00000151131.C12orf45	C12orf45	12	105380088	105443515	0.1695	rs17037085	2.63	rs1129593	0.153877	-9.6	681	1	top1	0.15	2.1e-23	0.6898	0.49031	0.909104
ENSG00000166598	ENSG00000166598.HSP90B1	HSP90B1	12	104323885	104347423	0.2599	rs12821299	-2.85	rs9669708	0.105226	9.18	585	585	bslmm	0.18	1.4e-32	-0.6833	0.49443	0.909104
ENSG00000100483	ENSG00000100483.VCPKMT	VCPKMT	14	50575350	50583318	0.1229	rs2985693	2.27	rs2103889	0.07001	-4.3	331	331	blup	0.094	7.8e-07	0.68507	0.493	0.909104
ENSG00000067369	ENSG00000067369.TP53BP1	TP53BP1	15	43699407	43802926	0.0212	rs570272	2.31	rs546722	0.022535	-4.41	259	1	top1	0.023	3.3e-05	-0.69	0.49	0.909104
ENSG00000168803	ENSG00000168803.ADAL	ADAL	15	43622872	43646096	0.0406	rs570272	2.31	rs2439832	0.044694	4.68	251	1	top1	0.045	2e-05	0.683	0.494	0.909104
ENSG00000108947	ENSG00000108947.EFNB3	EFNB3	17	7608520	7614696	0.0768	rs11867551	2.84	rs3744262	0.058868	-6.75	441	1	top1	0.059	4.2e-11	-0.684357	0.494	0.909104
ENSG00000133026	ENSG00000133026.MYH10	MYH10	17	8377523	8534079	0.1258	rs937479	-2.96	rs960206	0.061067	-6.86	471	471	bslmm	0.071	2.7e-13	-0.689036	0.491	0.909104
ENSG00000049759	ENSG00000049759.NEDD4L	NEDD4L	18	55711599	56068772	0.1075	rs1041951	-3.22	rs4940582	0.012063	-4.92	700	700	blup	0.028	4.1e-06	-0.6862	0.4926	0.909104
ENSG00000104872	ENSG00000104872.PIH1D1	PIH1D1	19	49949555	49956754	0.0798	rs2303054	3.22	rs3760670	0.035503	6.41	341	12	enet	0.068	4.9e-11	0.6892	0.4907	0.909104
ENSG00000125753	ENSG00000125753.VASP	VASP	19	46009837	46030241	0.0377	rs11670462	3.48	rs12985803	0.010448	4.28	348	348	blup	0.013	0.0013	-0.6826	0.4948	0.909104
ENSG00000126261	ENSG00000126261.UBA2	UBA2	19	34919257	34960853	0.0555	rs8182470	2.75	rs11673331	0.042269	6.17	341	7	lasso	0.047	3.2e-09	-0.6852	0.4932	0.909104
ENSG00000154639	ENSG00000154639.CXADR	CXADR	21	18884700	18965897	0.1179	rs2824176	-3.58	rs1784912	0.07823	7.76	413	21	enet	0.1	1.3e-18	0.6912	0.489451	0.909104
ENSG00000182359	ENSG00000182359.KBTBD3	KBTBD3	11	105921825	105948492	0.178	rs2186598	-3.17	rs7942450	0.043856	-6.78	354	354	bslmm	0.12	5.7e-22	-0.68157	0.49551	0.909488
ENSG00000160124	ENSG00000160124.CCDC58	CCDC58	3	122078438	122102078	0.2228	rs17266816	2.9	rs6438726	0.211	-12.67	447	37	enet	0.21	1.6e-39	-0.67986	0.496593	0.910121
ENSG00000149256	ENSG00000149256.TENM4	TENM4	11	78363876	79151992	0.1484	rs1981405	-3.72	rs1792128	0.005884	-5.03	854	54	enet	0.095	2.1e-17	0.67865	0.49736	0.910121
ENSG00000170456	ENSG00000170456.DENND5B	DENND5B	12	31535157	31744031	0.0295	rs11051642	2.74	rs4930979	0.029168	5.06	529	1	top1	0.029	4.1e-06	0.6789	0.49721	0.910121
ENSG00000188026	ENSG00000188026.RILPL1	RILPL1	12	123955925	124018265	0.065	rs11057368	2.9	rs13303334	0.031502	4.93	306	1	top1	0.032	1.2e-06	0.6794	0.49691	0.910121
ENSG00000167930	ENSG00000167930.ITFG3	FAM234A	16	284545	319942	0.0634	rs11645697	-4.11	rs11248914	0.025968	-5.57	290	290	bslmm	0.038	1.8e-07	-0.67995	0.497	0.910121
ENSG00000109452	ENSG00000109452.INPP4B	INPP4B	4	142944313	143768585	0.0855	rs13104269	-3.39	rs2165819	0.044492	-6.05	557	557	bslmm	0.052	6.4e-10	-0.6783	0.498	0.910462
ENSG00000120915	ENSG00000120915.EPHX2	EPHX2	8	27348296	27403081	0.5127	rs1996394	-2.26	rs2741342	0.22146	-13.29	606	606	bslmm	0.42	1.9e-87	0.67729	0.498221	0.910462
ENSG00000124207	ENSG00000124207.CSE1L	CSE1L	20	47662849	47713489	0.2302	rs476496	2.56	rs1983528	0.298519	-14.69	459	10	lasso	0.37	1.2e-73	0.67694	0.49845	0.910462
ENSG00000205629	ENSG00000205629.LCMT1	LCMT1	16	25123050	25189552	0.0893	rs4788419	-2.48	rs277903	0.074966	-7.75	424	21	enet	0.082	3.7e-15	-0.67571	0.499	0.910916
ENSG00000124615	ENSG00000124615.MOCS1	MOCS1	6	39867354	39902290	0.119	rs2045577	-2.74	rs3004067	0.080402	8.46	436	24	enet	0.12	6.3e-22	0.6746	0.499938	0.911091
ENSG00000108439	ENSG00000108439.PNPO	PNPO	17	46018872	46025654	0.6398	rs1533057	2.53	rs17679445	0.558599	-20.24	346	346	bslmm	0.58	3.1e-136	0.673865	0.5	0.911091
ENSG00000101290	ENSG00000101290.CDS2	CDS2	20	5107432	5178533	0.0572	rs6139720	3.24	rs1292197	0.044578	-6.86	586	13	enet	0.057	5e-11	-0.67509	0.49962	0.911091
ENSG00000085377	ENSG00000085377.PREP	PREP	6	105725440	105850959	0.1573	rs17524448	-2.47	rs717324	0.093723	-8.26	405	47	enet	0.12	3e-21	-0.6734	0.500678	0.911777
ENSG00000127022	ENSG00000127022.CANX	CANX	5	179105629	179157926	0.0792	rs4389652	2.05	rs13182141	0.0708	-7.38	452	1	top1	0.071	2.7e-13	-0.67261	0.501193	0.912165
ENSG00000149218	ENSG00000149218.ENDOD1	ENDOD1	11	94822974	94865809	0.1374	rs1255537	-3.05	rs12292302	0.02559	-6.32	441	28	enet	0.086	8e-16	-0.67114	0.50213	0.913321
ENSG00000085117	ENSG00000085117.CD82	CD82	11	44585977	44641913	0.5042	rs7942612	-2.49	rs7935166	0.328943	15.44	555	5	lasso	0.34	2.3e-66	0.67059	0.50248	0.913331
ENSG00000136100	ENSG00000136100.VPS36	VPS36	13	52986737	53024763	0.1608	rs235779	-2.26	rs12430144	0.103741	-9.13	315	4	lasso	0.13	2.7e-23	-0.6702	0.50274	0.913331
ENSG00000174136	ENSG00000174136.RGMB	RGMB	5	98104354	98134347	0.0445	rs17842412	-2.8	rs461409	0.0057	-3.78	329	329	blup	0.014	0.0025	-0.66925	0.503334	0.913704
ENSG00000197798	ENSG00000197798.FAM118B	FAM118B	11	126081309	126132881	0.0676	rs4937030	-2.8	rs679387	0.025228	-5.78	640	6	lasso	0.037	2.3e-07	-0.66891	0.50355	0.913704
ENSG00000130489	ENSG00000130489.SCO2	SCO2	22	50961997	50964868	0.3991	rs134974	-3.47	rs5770871	0.20006	-12.14	294	30	enet	0.27	6.1e-51	-0.66787	0.50422	0.914371
ENSG00000058668	ENSG00000058668.ATP2B4	ATP2B4	1	203595689	203713209	0.1135	rs17533071	-2.78	rs2794448	0.0885	8.34	505	18	enet	0.1	1.6e-18	-0.6655	0.506	0.915415
ENSG00000117676	ENSG00000117676.RPS6KA1	RPS6KA1	1	26856252	26901521	0.0754	rs9438621	-2.8	rs6668958	0.0308	5.98	343	343	bslmm	0.044	8.5e-09	-0.6629	0.507	0.915415
ENSG00000142669	ENSG00000142669.SH3BGRL3	SH3BGRL3	1	26605667	26608007	0.0754	rs9438621	-2.8	rs7550997	0.0121	4.67	399	29	enet	0.045	2.8e-07	0.6563	0.512	0.915415
ENSG00000143457	ENSG00000143457.GOLPH3L	GOLPH3L	1	150618701	150669630	0.0123	rs11205347	2.29	rs11204666	0.00494	3.63	285	1	top1	0.0049	0.038	0.6647	0.506	0.915415
ENSG00000154027	ENSG00000154027.AK5	AK5	1	77747736	78025651	0.2021	rs3736313	3.35	rs3509	0.151	10.8	447	45	enet	0.24	4.5e-44	0.6625	0.508	0.915415
ENSG00000162728	ENSG00000162728.KCNJ9	KCNJ9	1	160051360	160060353	0.1556	rs4656256	3.89	rs2737703	0.161	-10.17	463	1	top1	0.16	3.5e-26	0.6573	0.511	0.915415
ENSG00000155903	ENSG00000155903.RASA2	RASA2	3	141205889	141334184	0.1983	rs6803826	-2.95	rs2640017	0.109	10.31	408	3	lasso	0.23	1.1e-41	-0.6526	0.514013	0.915415
ENSG00000113048	ENSG00000113048.MRPS27	MRPS27	5	71515236	71616473	0.1548	rs6453517	-2.36	rs17303157	0.18	-11.43	400	4	lasso	0.2	3e-37	0.65584	0.51193	0.915415
ENSG00000078053	ENSG00000078053.AMPH	AMPH	7	38423305	38671167	0.3126	rs2392531	3.34	rs10499608	0.088771	8.28	650	650	bslmm	0.2	6.3e-37	-0.6561	0.512	0.915415
ENSG00000091136	ENSG00000091136.LAMB1	LAMB1	7	107564244	107643700	0.0763	rs2249956	2.81	rs2528648	0.007383	-4.07	511	24	enet	0.033	8.8e-07	-0.6597	0.509	0.915415
ENSG00000106460	ENSG00000106460.TMEM106B	TMEM106B	7	12250867	12282993	0.2271	rs847936	-3.85	rs5011432	0.168512	-11.26	627	45	enet	0.21	5.7e-38	0.653	0.514	0.915415
ENSG00000166997	ENSG00000166997.CNPY4	CNPY4	7	99717236	99723134	0.1792	rs11978096	3.06	rs2285886	0.034931	6.09	236	236	bslmm	0.093	9.6e-16	-0.6523	0.514	0.915415
ENSG00000123119	ENSG00000123119.NECAB1	NECAB1	8	91803778	91971636	0.0618	rs4556055	2.38	rs1011254	0.050739	-6.21	310	1	top1	0.051	6.5e-10	-0.6582	0.51041	0.915415
ENSG00000147419	ENSG00000147419.CCDC25	CCDC25	8	27590835	27630170	0.1666	rs868117	-4.32	rs10093956	0.19852	12.09	594	40	enet	0.22	4.1e-40	-0.66346	0.507036	0.915415
ENSG00000137145	ENSG00000137145.DENND4C	DENND4C	9	19230433	19374139	0.1395	rs7864646	-3.62	rs1329730	0.083918	7.7	622	622	bslmm	0.11	1.1e-15	-0.65601	0.51182	0.915415
ENSG00000148334	ENSG00000148334.PTGES2	PTGES2	9	130882972	130890741	0.0672	rs13283456	3.72	rs12377832	0.028679	-5.21	256	6	lasso	0.059	3.5e-11	-0.65234	0.514183	0.915415
ENSG00000164976	ENSG00000164976.KIAA1161	KIAA1161	9	34366668	34376851	0.2909	rs13283064	3.78	rs7025269	0.30548	-10.04	320	17	enet	0.35	7.1e-31	0.66173	0.508147	0.915415
ENSG00000057608	ENSG00000057608.GDI2	GDI2	10	5807186	5884095	0.1755	rs943117	-3.33	rs11254266	0.115256	-9.87	665	5	lasso	0.17	2.6e-31	-0.65343	0.513477	0.915415
ENSG00000099256	ENSG00000099256.PRTFDC1	PRTFDC1	10	25137536	25241533	0.2427	rs10828762	2.38	rs10741067	0.021354	-6.34	442	51	enet	0.17	4e-31	0.65553	0.512125	0.915415
ENSG00000136754	ENSG00000136754.ABI1	ABI1	10	27035522	27150016	0.0482	rs7909447	3.47	rs787016	0.000882	-4.03	422	13	enet	0.018	0.00017	-0.66387	0.506772	0.915415
ENSG00000172247	ENSG00000172247.C1QTNF4	C1QTNF4	11	47611216	47616211	0.0384	rs17790336	1.95	rs7124681	0.020467	-4.78	261	261	bslmm	0.021	7e-05	0.65937	0.50966	0.915415
ENSG00000088986	ENSG00000088986.DYNLL1	DYNLL1	12	120907653	120936296	0.0399	rs10849778	3.2	rs540520	0.000852	-3.68	359	359	blup	0.02	7.8e-05	0.6594	0.50967	0.915415
ENSG00000140598	ENSG00000140598.EFTUD1	EFL1	15	82422571	82555104	0.2334	rs6495617	1.91	rs2654206	0.06305	7.4	254	32	enet	0.14	9.9e-25	-0.66	0.509	0.915415
ENSG00000166192	ENSG00000166192.SENP8	SENP8	15	72406599	72433311	0.1028	rs17799275	-2.73	rs3784309	0.071052	-8.19	237	237	blup	0.076	6e-14	0.656	0.512	0.915415
ENSG00000169371	ENSG00000169371.SNUPN	SNUPN	15	75890424	75918810	0.0571	rs3743212	-1.81	rs8027749	0.067979	-6.67	190	1	top1	0.068	7.3e-11	0.655	0.513	0.915415
ENSG00000103512	ENSG00000103512.NOMO1	NOMO1	16	14927538	14990017	0.2379	rs17200189	2.89	rs7185689	0.002953	-4.24	106	32	enet	0.08	2e-09	-0.66009	0.509	0.915415
ENSG00000101654	ENSG00000101654.RNMT	RNMT	18	13726659	13764557	0.0526	rs8098023	-2.98	rs7228410	0.016145	4.93	410	11	enet	0.03	2e-06	-0.6542	0.513	0.915415
ENSG00000115255	ENSG00000115255.REEP6	REEP6	19	1491165	1497926	0.1521	rs8106290	2.23	rs2244801	0.148883	-10.41	290	290	bslmm	0.18	1e-30	-0.657	0.5112	0.915415
ENSG00000069998	ENSG00000069998.CECR5	CECR5	22	17618401	17646177	0.0996	rs17808489	2.72	rs1034859	0.091976	8.21	459	3	lasso	0.099	1.4e-17	-0.66126	0.50845	0.915415
ENSG00000100038	ENSG00000100038.TOP3B	TOP3B	22	22311397	22337213	0.0277	rs5750432	2.97	rs3788333	0.012531	-4.26	316	1	top1	0.013	0.0023	-0.66232	0.50777	0.915415
ENSG00000186716	ENSG00000186716.BCR	BCR	22	23521891	23660224	0.1562	rs131422	3.04	rs140500	0.018122	6.93	412	36	enet	0.13	1.2e-23	0.65519	0.51235	0.915415
ENSG00000116299	ENSG00000116299.KIAA1324	KIAA1324	1	109656301	109749401	0.144	rs655246	-2.54	rs645128	0.0948	-8.43	393	393	bslmm	0.1	4.4e-19	0.6322	0.527	0.915579
ENSG00000117528	ENSG00000117528.ABCD3	ABCD3	1	94883933	94984222	0.052	rs2640065	3.41	rs7555399	0.0281	-5.46	569	13	enet	0.035	2.7e-07	-0.643	0.52	0.915579
ENSG00000137955	ENSG00000137955.RABGGTB	RABGGTB	1	76251879	76260764	0.0535	rs671919	2.47	rs12092388	0.00649	4.13	413	413	bslmm	0.034	4e-07	0.6315	0.528	0.915579
ENSG00000143416	ENSG00000143416.SELENBP1	SELENBP1	1	151336778	151345209	0.2741	rs12727170	2.41	rs17564336	0.167	-11.48	300	21	enet	0.2	8e-36	0.6475	0.517	0.915579
ENSG00000143850	ENSG00000143850.PLEKHA6	PLEKHA6	1	204187979	204346793	0.1801	rs6593937	2.45	rs11240716	0.0362	-6.59	546	45	enet	0.13	2.9e-24	0.6314	0.528	0.915579
ENSG00000018510	ENSG00000018510.AGPS	AGPS	2	178257372	178408564	0.0356	rs1529093	-2.52	rs3769996	0.00102	4.72	459	16	enet	0.02	9.4e-05	-0.6426	0.521	0.915579
ENSG00000074054	ENSG00000074054.CLASP1	CLASP1	2	122095352	122407163	0.0681	rs2580367	-2.39	rs7599933	0.0345	6.34	382	382	bslmm	0.065	2.9e-12	-0.6459	0.518	0.915579
ENSG00000115042	ENSG00000115042.FAHD2A	FAHD2A	2	96068469	96082364	0.5883	rs2113418	-2.2	rs7563350	0.000138	2.92	96	42	enet	0.088	3.1e-16	0.651	0.515	0.915579
ENSG00000178568	ENSG00000178568.ERBB4	ERBB4	2	212240446	213403565	0.0444	rs10932428	3.67	rs17744862	0.0154	-3.79	997	1	top1	0.015	0.00052	0.6306	0.528	0.915579
ENSG00000186132	ENSG00000186132.C2orf76	C2orf76	2	120059801	120124404	0.2912	rs6720040	-4.08	rs6712455	0.257	9.62	416	1	top1	0.26	9.1e-25	0.6359	0.525	0.915579
ENSG00000163933	ENSG00000163933.RFT1	RFT1	3	53122499	53164478	0.2486	rs12493744	2.5	rs2564921	0.304	12.12	369	1	top1	0.3	1e-38	0.63702	0.524112	0.915579
ENSG00000138777	ENSG00000138777.PPA2	PPA2	4	106290234	106395238	0.4606	rs17239230	-2.31	rs17617811	0.043126	-7.65	379	379	bslmm	0.21	8.6e-39	-0.6321	0.527	0.915579
ENSG00000145242	ENSG00000145242.EPHA5	EPHA5	4	66185281	66536213	0.0587	rs7697278	-2.75	rs7676833	0.017147	-4.69	499	6	lasso	0.024	1.9e-05	0.6311	0.528	0.915579
ENSG00000171503	ENSG00000171503.ETFDH	ETFDH	4	159593277	159630775	0.2358	rs7679753	-3.21	rs11559290	0.091411	8.32	255	64	enet	0.17	2.2e-30	-0.6317	0.528	0.915579
ENSG00000113282	ENSG00000113282.CLINT1	CLINT1	5	157212751	157286183	0.0351	rs1650576	3.71	rs254682	0.028	-5.05	538	1	top1	0.028	4.1e-06	0.63302	0.526722	0.915579
ENSG00000197226	ENSG00000197226.TBC1D9B	TBC1D9B	5	179289066	179334859	0.4701	rs1862326	-2.71	rs30386	0.161	-10.92	426	426	bslmm	0.35	9e-70	0.64749	0.517317	0.915579
ENSG00000198677	ENSG00000198677.TTC37	TTC37	5	94799599	94890711	0.1241	rs11750512	3.18	rs10045714	0.041	-5.57	397	397	bslmm	0.061	1.3e-11	-0.63522	0.525287	0.915579
ENSG00000120254	ENSG00000120254.MTHFD1L	MTHFD1L	6	151186685	151423023	0.2111	rs175862	3.02	rs742832	0.031311	5.96	762	762	bslmm	0.1	8.2e-19	0.6323	0.52716	0.915579
ENSG00000146426	ENSG00000146426.TIAM2	TIAM2	6	155153831	155578857	0.1716	rs9371835	-2.63	rs9383745	0.018927	-5.29	617	617	blup	0.064	4e-12	-0.6424	0.520608	0.915579
ENSG00000124575	ENSG00000124575.HIST1H1D	HIST1H1D	6	26234440	26235216	0.0911	rs12194095	3.41	rs3734533	0.066852	7.1	563	6	lasso	0.073	2.5e-12	-0.641	0.521569	0.915579
ENSG00000206503	ENSG00000206503.HLA-A	HLA-A	6	29909037	29913661	0.5915	rs2517910	3.21	rs1632953	0.063978	8.8	34	26	enet	0.27	2.7e-51	0.646	0.51849	0.915579
ENSG00000106588	ENSG00000106588.PSMA2	PSMA2	7	42956460	42971822	0.0355	rs1991769	-2	rs1048434	0.002309	-4.18	381	23	enet	0.025	1.5e-05	-0.6485	0.517	0.915579
ENSG00000176410	ENSG00000176410.DNAJC30	DNAJC30	7	73095299	73097783	0.2133	rs17401752	-3.07	rs1569061	0.060616	6.83	250	6	lasso	0.11	6.1e-19	0.6418	0.521	0.915579
ENSG00000205356	ENSG00000205356.TECPR1	TECPR1	7	97843936	97881563	0.1917	rs2291750	-3.78	rs6951479	0.082917	-9.36	321	321	bslmm	0.18	7.5e-33	0.6434	0.52	0.915579
ENSG00000178209	ENSG00000178209.PLEC	PLEC	8	144989321	145050902	0.0437	rs7829491	-2.24	rs7015048	0.045872	-6.3	242	8	lasso	0.048	1.6e-09	-0.64081	0.521649	0.915579
ENSG00000041982	ENSG00000041982.TNC	TNC	9	117782806	117880536	0.1718	rs2992142	-3.9	rs12380363	0.041742	-7.43	593	593	bslmm	0.15	3.6e-27	-0.65003	0.515672	0.915579
ENSG00000099810	ENSG00000099810.MTAP	MTAP	9	21802542	21931646	0.2444	rs13297146	2.59	rs10757257	0.329975	-15.72	452	9	lasso	0.35	6.1e-70	-0.63863	0.523066	0.915579
ENSG00000148175	ENSG00000148175.STOM	STOM	9	124101355	124132531	0.2926	rs641039	3.2	rs12340264	0.035429	5.57	360	360	bslmm	0.14	5.4e-26	-0.63621	0.52464	0.915579
ENSG00000148634	ENSG00000148634.HERC4	HERC4	10	69681665	69835105	0.0511	rs10823136	3.04	rs10997860	-0.000221	-3.34	354	354	bslmm	0.023	3e-05	0.63037	0.528453	0.915579
ENSG00000072952	ENSG00000072952.MRVI1	MRVI1	11	10594638	10715535	0.304	rs4910149	-4.51	rs16908224	0.230219	-12.93	576	576	bslmm	0.28	9.1e-54	-0.63318	0.52661	0.915579
ENSG00000134909	ENSG00000134909.ARHGAP32	ARHGAP32	11	128834955	129149219	0.0567	rs10791004	3.17	rs7122006	0.012534	-4.65	669	669	blup	0.021	6.5e-05	0.63755	0.52377	0.915579
ENSG00000172757	ENSG00000172757.CFL1	CFL1	11	65590493	65629497	0.0568	rs642803	-3.63	rs1939212	0.071117	7.33	339	1	top1	0.071	2.4e-13	-0.64544	0.51864	0.915579
ENSG00000214517	ENSG00000214517.PPME1	PPME1	11	73882144	73965748	0.0407	rs647824	-3.6	rs826058	0.0065	-4.37	393	393	blup	0.0086	0.0074	-0.63536	0.52519	0.915579
ENSG00000090382	ENSG00000090382.LYZ	LYZ	12	69742121	69748014	0.0754	rs12304896	2.3	rs2305641	0.072426	-7.12	482	1	top1	0.072	9.4e-13	0.6471	0.51758	0.915579
ENSG00000135108	ENSG00000135108.FBXO21	FBXO21	12	117581146	117628336	0.041	rs4766823	3.23	rs4492907	-0.001182	-3.18	510	510	blup	0.0077	0.011	-0.6348	0.52556	0.915579
ENSG00000139436	ENSG00000139436.GIT2	GIT2	12	110367607	110434194	0.0507	rs7968544	3.9	rs2302689	0.029287	5.35	272	272	blup	0.036	2.2e-07	0.646	0.51826	0.915579
ENSG00000140386	ENSG00000140386.SCAPER	SCAPER	15	76640526	77197785	0.0525	rs7402884	1.6	rs10851892	0.032275	5.71	372	372	blup	0.042	6.6e-08	-0.636	0.525	0.915579
ENSG00000050820	ENSG00000050820.BCAR1	BCAR1	16	75262928	75301951	0.0265	rs2904226	2.57	rs8062565	0.032527	-5.15	348	1	top1	0.033	7.1e-07	0.64742	0.517	0.915579
ENSG00000103356	ENSG00000103356.EARS2	EARS2	16	23533335	23569052	0.3173	rs63982	-2.8	rs1468138	0.547345	-20.02	367	25	enet	0.56	3.4e-128	-0.64712	0.518	0.915579
ENSG00000131165	ENSG00000131165.CHMP1A	CHMP1A	16	89710839	89724253	0.1675	rs455527	2.7	rs164749	0.10129	-8.87	380	1	top1	0.1	1.5e-18	0.6483	0.517	0.915579
ENSG00000140650	ENSG00000140650.PMM2	PMM2	16	8882680	8943188	0.2803	rs4787244	-2.68	rs11074924	0.232791	12.71	508	6	lasso	0.28	3.9e-50	-0.6317	0.528	0.915579
ENSG00000205084	ENSG00000205084.TMEM231	TMEM231	16	75572015	75590184	0.1465	rs7192740	-2.38	rs2641806	0.117958	-6.06	332	1	top1	0.12	6e-09	0.63707	0.524	0.915579
ENSG00000141298	ENSG00000141298.SSH2	SSH2	17	27952956	28257294	0.0195	rs565977	2.2	rs2617865	0.008978	4.33	369	1	top1	0.009	0.0079	0.630692	0.528	0.915579
ENSG00000159640	ENSG00000159640.ACE	ACE	17	61554422	61599205	0.1021	rs2302237	-1.73	rs4305	0.070132	7.22	243	3	lasso	0.071	2.9e-13	0.651611	0.515	0.915579
ENSG00000132002	ENSG00000132002.DNAJB1	DNAJB1	19	14625582	14640582	0.1638	rs10403842	-2.61	rs8104440	0.06479	8.94	365	7	lasso	0.14	3.5e-26	0.6437	0.5198	0.915579
ENSG00000125779	ENSG00000125779.PANK2	PANK2	20	3869486	3907605	0.2783	rs2875922	2.64	rs16989000	0.164169	11.18	528	27	enet	0.27	8.6e-51	-0.63028	0.52851	0.915579
ENSG00000157601	ENSG00000157601.MX1	MX1	21	42792231	42831141	0.1812	rs2236693	2.98	rs469390	0.135707	-10.08	634	11	lasso	0.14	6.5e-25	0.6367	0.524326	0.915579
ENSG00000163219	ENSG00000163219.ARHGAP25	ARHGAP25	2	68906733	69053965	0.5332	rs7424376	3.18	rs2280244	0.291	-14.25	525	525	bslmm	0.38	6.4e-73	0.6277	0.53	0.917067
ENSG00000179091	ENSG00000179091.CYC1	CYC1	8	145149930	145152428	0.0324	rs7829491	-2.24	rs11990558	0.003786	3.72	208	208	bslmm	0.014	0.0011	-0.62712	0.530582	0.917067
ENSG00000180543	ENSG00000180543.TSPYL5	TSPYL5	8	98285717	98290176	0.0508	rs2002450	2.24	rs718760	0.040139	5.64	331	1	top1	0.04	9.7e-08	-0.62735	0.530431	0.917067
ENSG00000105676	ENSG00000105676.ARMC6	ARMC6	19	19144384	19170563	0.6672	rs2074296	4.3	rs4632263	0.008584	-4.03	303	303	bslmm	0.28	5.1e-52	0.6282	0.5299	0.917067
ENSG00000090273	ENSG00000090273.NUDC	NUDC	1	27226729	27273353	0.1198	rs11576136	-2.65	rs34676516	0.067	-7.16	231	5	lasso	0.11	1.2e-20	0.6271	0.531	0.917265
ENSG00000059573	ENSG00000059573.ALDH18A1	ALDH18A1	10	97365696	97416463	0.4294	rs1177749	3.42	rs11595248	0.356184	-16.04	462	462	bslmm	0.39	3e-79	-0.62458	0.532247	0.917845
ENSG00000107959	ENSG00000107959.PITRM1	PITRM1	10	3179920	3215003	0.4488	rs7920115	2.57	rs4880592	0.282896	-14.98	683	683	bslmm	0.53	8.3e-119	0.62484	0.532078	0.917845
ENSG00000134343	ENSG00000134343.ANO3	ANO3	11	26210829	26684835	0.0592	rs10834805	3.08	rs10501058	0.005546	4.06	663	663	blup	0.034	7.1e-07	-0.6253	0.53177	0.917845
ENSG00000152078	ENSG00000152078.TMEM56	TMEM56	1	95582894	95663163	0.0782	rs2640065	3.41	rs4950076	0.000511	4.17	537	537	blup	0.027	1.3e-05	-0.6171	0.537	0.91833
ENSG00000115145	ENSG00000115145.STAM2	STAM2	2	152973315	153032506	0.1918	rs4146903	2.94	rs10184862	0.209	-12.37	384	7	lasso	0.21	7e-39	0.6208	0.535	0.91833
ENSG00000158417	ENSG00000158417.EIF5B	EIF5B	2	99953816	100017789	0.032	rs1607256	1.74	rs13018274	0.0281	4.74	313	1	top1	0.028	3.8e-06	-0.6209	0.535	0.91833
ENSG00000163596	ENSG00000163596.ICA1L	ICA1L	2	203640690	203736708	0.2982	rs13409418	-2.83	rs7582720	0.206	12.33	217	19	enet	0.24	3e-44	0.6185	0.536	0.91833
ENSG00000113805	ENSG00000113805.CNTN3	CNTN3	3	74311719	74570291	0.1071	rs11713787	-2.5	rs35173706	0.0128	-5.95	473	35	enet	0.079	1.3e-14	0.61941	0.53565	0.91833
ENSG00000145348	ENSG00000145348.TBCK	TBCK	4	106962756	107242652	0.0144	rs17036934	2.19	rs10084928	-0.000507	-3.58	402	402	blup	0.0076	0.011	0.6176	0.537	0.91833
ENSG00000124491	ENSG00000124491.F13A1	F13A1	6	6144318	6321246	0.0745	rs3804474	-2.95	rs3863223	0.050572	6.39	750	1	top1	0.051	7e-10	-0.6198	0.535368	0.91833
ENSG00000137168	ENSG00000137168.PPIL1	PPIL1	6	36822603	36842800	0.4909	rs1321310	3.21	rs236350	0.180933	-11.5	502	113	enet	0.19	6.6e-35	-0.618	0.536563	0.91833
ENSG00000146733	ENSG00000146733.PSPH	PSPH	7	56078744	56119297	0.0524	rs7793921	-2.88	rs816229	0.052516	-6.62	257	13	enet	0.062	7.7e-12	0.6223	0.534	0.91833
ENSG00000165732	ENSG00000165732.DDX21	DDX21	10	70715884	70744829	0.0329	rs17557564	2.36	rs7907661	0.00226	3.88	379	379	blup	0.013	0.0016	0.61654	0.537538	0.91833
ENSG00000109861	ENSG00000109861.CTSC	CTSC	11	88026760	88070955	0.0992	rs7940642	2.38	rs217053	0.035231	-5.26	472	472	bslmm	0.042	1.9e-06	-0.61777	0.53673	0.91833
ENSG00000171202	ENSG00000171202.TMEM126A	TMEM126A	11	85359011	85367591	0.0431	rs10751134	2.2	rs6592263	0.028032	-4.86	314	1	top1	0.028	4.4e-06	-0.62095	0.53464	0.91833
ENSG00000061794	ENSG00000061794.MRPS35	MRPS35	12	27863706	27909228	0.0268	rs11049125	2.99	rs192798	0.010619	4.07	478	2	lasso	0.012	0.0018	-0.6197	0.53544	0.91833
ENSG00000069974	ENSG00000069974.RAB27A	RAB27A	15	55495164	55611311	0.0698	rs16976529	2.38	rs16976343	0.042248	5.48	460	1	top1	0.042	7.8e-08	-0.621	0.535	0.91833
ENSG00000132471	ENSG00000132471.WBP2	WBP2	17	73841780	73852588	0.1639	rs7217955	3.03	rs7370	0.12623	-10.1	334	334	bslmm	0.17	3.5e-31	0.615252	0.538	0.91833
ENSG00000161533	ENSG00000161533.ACOX1	ACOX1	17	73937588	73975515	0.0328	rs7217955	3.03	rs2305913	0.032776	5.15	360	10	enet	0.039	7.1e-08	0.615896	0.538	0.91833
ENSG00000073050	ENSG00000073050.XRCC1	XRCC1	19	44047192	44084625	0.0312	rs3859480	3.12	rs2030404	0.038526	5.24	353	1	top1	0.039	2.6e-07	0.6154	0.5383	0.91833
ENSG00000167468	ENSG00000167468.GPX4	GPX4	19	1103936	1106787	0.4009	rs351991	-1.86	rs4807542	0.301177	14.74	261	7	lasso	0.33	2.4e-63	0.617	0.5373	0.91833
ENSG00000215440	ENSG00000215440.NPEPL1	NPEPL1	20	57264187	57294294	0.1091	rs35113254	-3.05	rs6015338	0.023229	-5.9	518	518	bslmm	0.052	4.1e-10	-0.61991	0.53532	0.91833
ENSG00000113758	ENSG00000113758.DBN1	DBN1	5	176883609	176901402	0.0437	rs4131289	-2.75	rs2545794	0.0365	-5.58	206	1	top1	0.037	1.5e-07	-0.6148	0.538687	0.918472
ENSG00000020922	ENSG00000020922.MRE11A	MRE11A	11	94152895	94227074	0.2034	rs7937776	-2.41	rs529126	0.152009	10.99	378	5	lasso	0.21	7.4e-38	0.61212	0.54046	0.919421
ENSG00000011105	ENSG00000011105.TSPAN9	TSPAN9	12	3186521	3395730	0.2101	rs11062435	2.69	rs525157	0.006769	-5.3	662	662	bslmm	0.12	4.1e-20	-0.6124	0.54027	0.919421
ENSG00000162104	ENSG00000162104.ADCY9	ADCY9	16	4003388	4166186	0.2719	rs233955	2.51	rs2230739	0.110764	-9.01	350	24	enet	0.19	1.6e-34	0.61208	0.54	0.919421
ENSG00000160226	ENSG00000160226.C21orf2	C21orf2	21	45748827	45759285	0.1723	rs4818979	-2.62	rs760426	0.044493	5.53	434	33	enet	0.058	8.3e-10	-0.6125	0.540176	0.919421
ENSG00000063854	ENSG00000063854.HAGH	HAGH	16	1845621	1877195	0.3208	rs26845	-3.59	rs10500323	0.323958	15.31	442	8	lasso	0.37	1e-73	-0.61197	0.541	0.919822
ENSG00000112186	ENSG00000112186.CAP2	CAP2	6	17393447	17558023	0.1527	rs6910676	-2.83	rs3777708	0.113982	-9.11	417	13	enet	0.12	3.6e-22	-0.6096	0.542128	0.920471
ENSG00000006625	ENSG00000006625.GGCT	GGCT	7	30536237	30591095	0.3845	rs38449	3.05	rs38414	0.345127	15.98	378	7	lasso	0.43	4.6e-89	0.6104	0.542	0.920471
ENSG00000130203	ENSG00000130203.APOE	APOE	19	45409011	45412650	0.0414	rs2686778	2.57	rs5167	0.014585	4.03	357	1	top1	0.015	0.0007	-0.6094	0.5423	0.920471
ENSG00000130726	ENSG00000130726.TRIM28	TRIM28	19	59055458	59062089	0.0228	rs260456	-2.27	rs3794964	0.019393	4.54	220	1	top1	0.019	0.00011	-0.609	0.5426	0.920471
ENSG00000109610	ENSG00000109610.SOD3	SOD3	4	24791534	24802464	0.266	rs3857105	-3.22	rs699473	0.230107	12.83	430	5	lasso	0.23	7.1e-43	0.6073	0.544	0.920779
ENSG00000182512	ENSG00000182512.GLRX5	GLRX5	14	95999840	96011061	0.656	rs3742330	-3.16	rs10484053	0.53406	-19.59	624	624	bslmm	0.55	1.1e-125	0.60615	0.544	0.920779
ENSG00000104969	ENSG00000104969.SGTA	SGTA	19	2754712	2783369	0.091	rs1104737	2.35	rs12608998	0.0299	5.42	376	376	blup	0.062	8.1e-12	-0.6074	0.5436	0.920779
ENSG00000132024	ENSG00000132024.CC2D1A	CC2D1A	19	14017014	14041692	0.0507	rs40282	2.45	rs2305779	0.035877	-5.24	269	9	enet	0.046	4.4e-09	-0.6081	0.5431	0.920779
ENSG00000166908	ENSG00000166908.PIP4K2C	PIP4K2C	12	57984957	57997198	0.0935	rs871871	-2.35	rs1545783	0.0567	6.71	295	1	top1	0.057	6.6e-11	0.606	0.54454	0.921178
ENSG00000164111	ENSG00000164111.ANXA5	ANXA5	4	122589110	122618268	0.5444	rs1507993	-2.97	rs13145977	0.512792	-19.18	410	26	enet	0.61	9.2e-148	0.6057	0.545	0.92144
ENSG00000116750	ENSG00000116750.UCHL5	UCHL5	1	192981380	193029237	0.0369	rs16834831	2.9	rs9427838	0.0209	4.32	318	318	bslmm	0.027	5.2e-06	0.6035	0.546	0.922099
ENSG00000149294	ENSG00000149294.NCAM1	NCAM1	11	112831997	113149158	0.0994	rs41410349	-3.16	rs12361946	0.034069	-6.81	617	617	bslmm	0.086	8.3e-16	0.60393	0.54589	0.922099
ENSG00000116663	ENSG00000116663.FBXO6	FBXO6	1	11724181	11734411	0.1566	rs1994798	-3.42	rs747862	0.0702	-7.09	418	6	lasso	0.09	3.4e-16	-0.5983	0.55	0.922243
ENSG00000143321	ENSG00000143321.HDGF	HDGF	1	156711899	156736717	0.2874	rs11590409	-3.08	rs12145743	0.28	-14.43	388	8	lasso	0.28	4e-54	0.5979	0.55	0.922243
ENSG00000040933	ENSG00000040933.INPP4A	INPP4A	2	99061317	99210853	0.1075	rs2871234	-2	rs2278206	0.118	-9.98	316	28	enet	0.14	4.3e-25	-0.5993	0.549	0.922243
ENSG00000127824	ENSG00000127824.TUBA4A	TUBA4A	2	220114433	220142892	0.0382	rs659266	3.18	rs9989854	0.0185	-4.6	335	335	blup	0.032	9.1e-07	0.6028	0.547	0.922243
ENSG00000178053	ENSG00000178053.MLF1	MLF1	3	158288952	158325041	0.1711	rs4679844	-2.38	rs2082838	0.157	9.72	386	24	enet	0.21	4.7e-30	-0.5984	0.549572	0.922243
ENSG00000109576	ENSG00000109576.AADAT	AADAT	4	170981373	171012850	0.0568	rs6821231	-4.21	rs12648095	0.019941	-5.05	311	311	blup	0.037	2.4e-06	-0.5972	0.55	0.922243
ENSG00000156475	ENSG00000156475.PPP2R2B	PPP2R2B	5	145967936	146464347	0.0501	rs2962544	2.59	rs17448496	-0.00135	3.8	565	565	blup	0.004	0.057	0.59768	0.550051	0.922243
ENSG00000119383	ENSG00000119383.PPP2R4	PTPA	9	131873229	131911225	0.3358	rs7032809	-3	rs3118634	0.281868	-14.29	324	5	lasso	0.29	5.5e-55	-0.59809	0.549778	0.922243
ENSG00000100714	ENSG00000100714.MTHFD1	MTHFD1	14	64854749	64926722	0.3481	rs7153036	2.89	rs1076991	0.18275	-11.56	452	56	enet	0.22	1.8e-41	-0.60193	0.547	0.922243
ENSG00000013364	ENSG00000013364.MVP	MVP	16	29831715	29859355	0.0877	rs7190185	-3.51	rs4788187	0.032153	-5.39	147	147	bslmm	0.035	2.4e-07	0.59877	0.549	0.922243
ENSG00000166548	ENSG00000166548.TK2	TK2	16	66541906	66586447	0.0958	rs9924834	-2.39	rs355978	0.031974	-4.67	337	1	top1	0.032	1.1e-05	0.59903	0.549	0.922243
ENSG00000108984	ENSG00000108984.MAP2K6	MAP2K6	17	67410839	67539472	0.0454	rs11867183	-2.37	rs817549	0.012818	3.95	351	1	top1	0.013	0.0014	-0.600145	0.548	0.922243
ENSG00000172171	ENSG00000172171.TEFM	TEFM	17	29224354	29233838	0.1871	rs9913470	1.76	rs7342938	0.116583	-5.4	231	1	top1	0.12	4.5e-07	0.597764	0.55	0.922243
ENSG00000142634	ENSG00000142634.EFHD2	EFHD2	1	15736391	15756839	0.1914	rs523125	2.73	rs2496330	0.0788	-8.23	507	10	lasso	0.13	5.9e-24	0.5944	0.552	0.924485
ENSG00000139921	ENSG00000139921.TMX1	TMX1	14	51706880	51722759	0.0368	rs4595717	3.1	rs4264315	0.01652	4.91	581	5	lasso	0.023	3e-05	0.59541	0.552	0.924485
ENSG00000128928	ENSG00000128928.IVD	IVD	15	40697686	40728146	0.4325	rs10163076	1.99	rs7165012	0.302808	-14.73	345	10	lasso	0.42	2.8e-86	-0.594	0.553	0.925647
ENSG00000198492	ENSG00000198492.YTHDF2	YTHDF2	1	29063133	29096287	0.0259	rs1042114	-2.45	rs6686978	0.0133	4.27	279	1	top1	0.013	0.0013	-0.5915	0.554	0.925783
ENSG00000255154	ENSG00000255154.RPP14	RP11-80H18.3	3	58303341	58303847	0.0409	rs4681677	3.56	rs6790764	-0.00165	-3.32	409	409	bslmm	0.012	0.0098	0.59186	0.553945	0.925783
ENSG00000129003	ENSG00000129003.VPS13C	VPS13C	15	62144588	62352672	0.3958	rs2243453	-5.67	rs11634516	0.161158	11.23	580	580	bslmm	0.27	4.7e-51	0.592	0.554	0.925783
ENSG00000181826	ENSG00000181826.RELL1	RELL1	4	37592422	37687998	0.1775	rs13137431	-3.42	rs12710806	0.13994	-9.81	629	7	lasso	0.16	5.8e-26	-0.5898	0.555	0.92643
ENSG00000185345	ENSG00000185345.PARK2	PARK2	6	161768452	163148803	0.1332	rs9458515	3.75	rs3765474	0.065953	-6.96	1285	1285	bslmm	0.076	3e-14	-0.5906	0.55476	0.92643
ENSG00000185215	ENSG00000185215.TNFAIP2	TNFAIP2	14	103589779	103603776	0.3322	rs1190229	-3.06	rs7145735	0.14483	-7.94	296	20	enet	0.17	5.8e-19	0.58849	0.556	0.927587
ENSG00000166747	ENSG00000166747.AP1G1	AP1G1	16	71762913	71843104	0.0416	rs7199026	-2.82	rs904763	0.005611	-4.91	435	435	bslmm	0.026	9.2e-06	0.58658	0.557	0.928743
ENSG00000111058	ENSG00000111058.ACSS3	ACSS3	12	81331594	81650533	0.186	rs11114975	2.41	rs4489814	0.093006	8.23	438	438	bslmm	0.14	4.9e-25	-0.5868	0.55732	0.928764
ENSG00000159423	ENSG00000159423.ALDH4A1	ALDH4A1	1	19197926	19229275	0.1405	rs6663221	-3.51	rs2024724	0.0195	5.75	506	506	bslmm	0.14	9.4e-26	-0.5858	0.558	0.929003
ENSG00000085449	ENSG00000085449.WDFY1	WDFY1	2	224720433	224810104	0.1216	rs7593363	-2.6	rs12373615	0.085	-8.42	415	415	blup	0.086	5.9e-16	-0.5839	0.559	0.929003
ENSG00000181192	ENSG00000181192.DHTKD1	DHTKD1	10	12110971	12165224	0.5881	rs2399767	3.37	rs3740015	0.507813	18.72	497	497	bslmm	0.6	4.5e-140	-0.58449	0.558891	0.929003
ENSG00000171953	ENSG00000171953.ATPAF2	ATPAF2	17	17880723	17942523	0.1844	rs3818717	-2.59	rs2975004	0.047089	-5.89	343	343	bslmm	0.12	5.2e-22	0.584013	0.559	0.929003
ENSG00000175931	ENSG00000175931.UBE2O	UBE2O	17	74385532	74449288	0.037	rs7217955	3.03	rs4789291	0.03506	-5.35	440	1	top1	0.035	2.7e-07	0.584841	0.559	0.929003
ENSG00000131378	ENSG00000131378.RFTN1	RFTN1	3	16355081	16555533	0.102	rs9824172	-2.81	rs9813083	0.0578	-6.8	607	607	bslmm	0.069	6.1e-13	-0.58241	0.56029	0.929519
ENSG00000147588	ENSG00000147588.PMP2	PMP2	8	82352561	82359758	0.0537	rs1445560	2.9	rs6473263	-0.001212	-3.74	376	376	bslmm	0.017	0.00031	-0.58308	0.559841	0.929519
ENSG00000118308	ENSG00000118308.LRMP	LRMP	12	25173936	25261268	0.0592	rs10743538	-2.81	rs7303889	0.038412	5.28	533	1	top1	0.038	2.2e-07	-0.582	0.56054	0.929519
ENSG00000100284	ENSG00000100284.TOM1	TOM1	22	35695268	35743985	0.0515	rs4635628	2.41	rs2235148	0.038061	5.77	499	1	top1	0.038	8.5e-08	0.58259	0.56017	0.929519
ENSG00000092820	ENSG00000092820.EZR	EZR	6	159186773	159240444	0.0378	rs4709208	2.86	rs12207795	0.009975	4.53	525	525	blup	0.018	0.00022	0.5812	0.561075	0.929896
ENSG00000070785	ENSG00000070785.EIF2B3	EIF2B3	1	45316450	45452282	0.0337	rs3219484	-2.96	rs7525308	0.0323	5.33	337	1	top1	0.032	7.7e-07	-0.5726	0.567	0.931626
ENSG00000116288	ENSG00000116288.PARK7	PARK7	1	8014351	8045565	0.0248	rs301805	3.53	rs226249	0.011	4.43	401	1	top1	0.011	0.0029	-0.5564	0.578	0.931626
ENSG00000136628	ENSG00000136628.EPRS	EPRS	1	220141943	220220000	0.0356	rs2647468	2.46	rs2053250	0.0256	-4.89	383	1	top1	0.026	1e-05	0.5772	0.564	0.931626
ENSG00000188643	ENSG00000188643.S100A16	S100A16	1	153579362	153585621	0.0352	rs585215	-3.7	rs9330298	0.0065	-4.02	359	359	bslmm	0.0093	0.0056	-0.5656	0.572	0.931626
ENSG00000213516	ENSG00000213516.RBMXL1	RBMXL1	1	89445139	89458643	0.1427	rs10801741	-1.75	rs6428494	0.0347	-6.36	269	5	lasso	0.061	1.7e-11	-0.5667	0.571	0.931626
ENSG00000115310	ENSG00000115310.RTN4	RTN4	2	55199325	55339757	0.1245	rs2920898	-2.69	rs2972072	0.0542	7.56	523	21	enet	0.089	1.8e-16	0.5684	0.57	0.931626
ENSG00000115944	ENSG00000115944.COX7A2L	COX7A2L	2	42560686	42652228	0.0602	rs6738967	-2.6	rs222467	0.0448	6.06	542	1	top1	0.045	6.5e-09	-0.5694	0.569	0.931626
ENSG00000135631	ENSG00000135631.RAB11FIP5	RAB11FIP5	2	73300510	73383849	0.0353	rs6720889	2.27	rs6710755	0.0304	4.87	254	1	top1	0.03	1.6e-06	0.5668	0.571	0.931626
ENSG00000135924	ENSG00000135924.DNAJB2	DNAJB2	2	220143989	220151622	0.0323	rs659266	3.18	rs10190834	0.0292	5.09	338	1	top1	0.029	2.5e-06	-0.5558	0.578	0.931626
ENSG00000135931	ENSG00000135931.ARMC9	ARMC9	2	232063260	232239548	0.0914	rs1561325	-2.65	rs753855	0.022	4.22	403	403	bslmm	0.03	2e-06	-0.5552	0.579	0.931626
ENSG00000160145	ENSG00000160145.KALRN	KALRN	3	123798870	124445172	0.1785	rs1373609	-2.81	rs11711670	0.0311	-7.47	703	703	blup	0.12	2e-22	-0.55475	0.579069	0.931626
ENSG00000163389	ENSG00000163389.POGLUT1	POGLUT1	3	119187785	119213555	0.2427	rs13069802	-2.67	rs9872589	0.105	-9.01	456	456	bslmm	0.17	1.4e-30	-0.56326	0.573259	0.931626
ENSG00000173175	ENSG00000173175.ADCY5	ADCY5	3	123001143	123168605	0.084	rs4677887	2.98	rs4677889	0.0191	-4.65	403	26	enet	0.042	2.6e-08	0.5716	0.567595	0.931626
ENSG00000196776	ENSG00000196776.CD47	CD47	3	107762145	107809872	0.0403	rs877859	-2.09	rs6437745	0.00512	-3.67	393	5	lasso	0.0069	0.015	-0.5671	0.570649	0.931626
ENSG00000121897	ENSG00000121897.LIAS	LIAS	4	39460620	39479273	0.1732	rs17510603	-2.78	rs17510142	0.082481	-7.49	356	356	bslmm	0.15	1.3e-24	-0.5664	0.571	0.931626
ENSG00000163644	ENSG00000163644.PPM1K	PPM1K	4	89178772	89205921	0.0664	rs2972011	3.17	rs2869926	0.038227	-5.83	402	1	top1	0.038	8e-08	0.5559	0.578	0.931626
ENSG00000152380	ENSG00000152380.FAM151B	FAM151B	5	79783788	79838382	0.0782	rs10071064	-3.46	rs17664442	0.109	5.56	471	3	lasso	0.11	1.8e-08	-0.57799	0.563273	0.931626
ENSG00000153113	ENSG00000153113.CAST	CAST	5	95860971	96115299	0.4543	rs1459840	2.34	rs26483	0.289	14.42	519	13	lasso	0.36	3.9e-71	-0.55737	0.577274	0.931626
ENSG00000170445	ENSG00000170445.HARS	HARS	5	140052758	140071609	0.3344	rs12521934	-3.8	rs17629011	0.0109	-5.1	331	37	enet	0.066	2.1e-12	0.56201	0.574109	0.931626
ENSG00000112419	ENSG00000112419.PHACTR2	PHACTR2	6	143857982	144152322	0.0766	rs6926546	3.01	rs9321935	0.019451	4.61	563	28	enet	0.055	1.5e-10	0.5599	0.575555	0.931626
ENSG00000112584	ENSG00000112584.FAM120B	FAM120B	6	170599791	170716153	0.1788	rs12199718	4	rs9366199	0.240148	-13.19	352	1	top1	0.24	2.9e-44	-0.5648	0.572221	0.931626
ENSG00000120437	ENSG00000120437.ACAT2	ACAT2	6	160181360	160200144	0.1158	rs876380	-2.95	rs13202042	0.130859	9.75	518	1	top1	0.13	8.9e-24	0.5567	0.577705	0.931626
ENSG00000124767	ENSG00000124767.GLO1	GLO1	6	38643701	38670917	0.1541	rs4711560	-3.64	rs1049346	0.136725	-10.41	510	13	enet	0.17	2.1e-30	-0.5637	0.57293	0.931626
ENSG00000124772	ENSG00000124772.CPNE5	CPNE5	6	36708552	36807778	0.0651	rs1321310	3.21	rs1894560	0.016003	-5.35	558	37	enet	0.036	2.1e-07	-0.5762	0.564478	0.931626
ENSG00000198721	ENSG00000198721.ECI2	ECI2	6	4115923	4135831	0.3686	rs6907211	-3.03	rs3177253	0.366166	-16.28	579	13	lasso	0.45	1.2e-93	-0.5624	0.573824	0.931626
ENSG00000075142	ENSG00000075142.SRI	SRI	7	87834433	87856308	0.1203	rs8122	2.59	rs1063964	0.083453	7.83	297	297	bslmm	0.11	1.3e-19	0.5747	0.566	0.931626
ENSG00000126522	ENSG00000126522.ASL	ASL	7	65540785	65558545	0.5088	rs11766473	2.15	rs908915	0.35111	-16.05	181	20	enet	0.41	1.3e-83	0.5703	0.568	0.931626
ENSG00000222011	ENSG00000222011.FAM185A	FAM185A	7	102389418	102449672	0.1408	rs4266582	2.91	rs7794668	0.082796	-8.62	178	20	enet	0.15	1.7e-27	0.5596	0.576	0.931626
ENSG00000104325	ENSG00000104325.DECR1	DECR1	8	91013633	91064320	0.084	rs16904195	2.94	rs12549239	0.0509	-8.35	317	317	blup	0.085	1.7e-15	0.56	0.575479	0.931626
ENSG00000221914	ENSG00000221914.PPP2R2A	PPP2R2A	8	26149007	26230196	0.0945	rs1442895	-3.27	rs6557911	0.02177	-5.78	640	27	enet	0.059	2.7e-11	-0.56539	0.571809	0.931626
ENSG00000106993	ENSG00000106993.CDC37L1	CDC37L1	9	4679559	4708398	0.0805	rs10974371	-2.95	rs445684	0.062584	-6.79	646	15	enet	0.073	1.3e-13	-0.57325	0.566478	0.931626
ENSG00000137106	ENSG00000137106.GRHPR	GRHPR	9	37422663	37436987	0.1229	rs1411060	2.78	rs7872991	0.074504	7.36	430	430	bslmm	0.091	9.3e-17	0.57739	0.563675	0.931626
ENSG00000155158	ENSG00000155158.TTC39B	TTC39B	9	15163620	15307358	0.0951	rs10961876	-3.57	rs16932828	0.00674	4.77	534	25	enet	0.061	4.5e-11	0.5642	0.572617	0.931626
ENSG00000196139	ENSG00000196139.AKR1C3	AKR1C3	10	5077546	5149878	0.1364	rs11253111	-2.54	rs7068555	0.020405	5.56	664	27	enet	0.068	7.6e-12	0.5773	0.563738	0.931626
ENSG00000196865	ENSG00000196865.NHLRC2	NHLRC2	10	115614420	115676953	0.2564	rs531790	2.69	rs7913176	0.176088	-11.5	548	22	enet	0.18	8.3e-33	-0.56221	0.573973	0.931626
ENSG00000068971	ENSG00000068971.PPP2R5B	PPP2R5B	11	64685025	64701945	0.0605	rs1939120	2.92	rs675090	0.037476	-6.11	290	1	top1	0.037	1.1e-07	0.56058	0.57509	0.931626
ENSG00000133805	ENSG00000133805.AMPD3	AMPD3	11	10329860	10529126	0.3346	rs4910149	-4.51	rs11604833	0.192794	11.88	538	42	enet	0.24	1.2e-45	0.56663	0.57096	0.931626
ENSG00000137500	ENSG00000137500.CCDC90B	CCDC90B	11	82970139	82997450	0.2772	rs12278928	-2.82	rs505998	0.093674	-9.66	345	345	blup	0.16	1.6e-28	-0.57333	0.56642	0.931626
ENSG00000177106	ENSG00000177106.EPS8L2	EPS8L2	11	694438	727727	0.1748	rs7936397	2.23	rs11246286	0.079216	7.36	433	433	bslmm	0.15	7.4e-26	0.55576	0.57837	0.931626
ENSG00000213934	ENSG00000213934.HBG1	HBG1	11	5269313	5271122	0.0772	rs7118113	-2.82	rs11036635	0.034493	5.69	847	28	enet	0.036	1.8e-07	0.55626	0.57803	0.931626
ENSG00000012822	ENSG00000012822.CALCOCO1	CALCOCO1	12	54104903	54121529	0.195	rs7969660	2.96	rs2277370	0.185242	11.67	368	3	lasso	0.19	7.9e-35	-0.5641	0.57267	0.931626
ENSG00000111300	ENSG00000111300.NAA25	NAA25	12	112464500	112546826	0.0335	rs11614544	2.07	rs11066188	0.002065	4.06	184	184	blup	0.017	0.00032	-0.5676	0.57033	0.931626
ENSG00000111716	ENSG00000111716.LDHB	LDHB	12	21788276	21910791	0.0803	rs11046329	-1.91	rs10841753	0.008354	-5.19	559	29	enet	0.029	3.3e-06	-0.5585	0.57649	0.931626
ENSG00000151413	ENSG00000151413.NUBPL	NUBPL	14	31959162	32330430	0.246	rs1013251	2.92	rs1367317	0.07901	-7.64	439	439	bslmm	0.15	2.2e-26	-0.56651	0.571	0.931626
ENSG00000126860	ENSG00000126860.EVI2A	EVI2A	17	29644578	29648902	0.0193	rs12602681	-3.44	rs7350943	0.01225	-4.01	329	329	blup	0.013	0.0031	-0.554233	0.579	0.931626
ENSG00000125652	ENSG00000125652.ALKBH7	ALKBH7	19	6372444	6375042	0.2237	rs11670606	2.8	rs7540	0.204847	-9.68	321	1	lasso	0.21	6.6e-24	-0.5613	0.5746	0.931626
ENSG00000125970	ENSG00000125970.RALY	RALY	20	32581452	32696114	0.054	rs6120400	3.11	rs8119937	0.075354	-7.54	264	1	top1	0.075	4.6e-14	-0.57302	0.56663	0.931626
ENSG00000159267	ENSG00000159267.HLCS	HLCS	21	38123189	38362536	0.1776	rs2835763	4.12	rs2187102	0.056771	7.47	521	521	blup	0.12	3.4e-22	-0.5734	0.566384	0.931626
ENSG00000160305	ENSG00000160305.DIP2A	DIP2A	21	47878812	47989926	0.1121	rs2839116	2.28	rs11702704	0.111463	-9.08	334	6	lasso	0.11	2e-20	-0.5685	0.569724	0.931626
ENSG00000100012	ENSG00000100012.SEC14L3	SEC14L3	22	30843946	30868036	0.2593	rs13053923	2.82	rs5997629	0.224701	5.98	396	1	top1	0.22	3.2e-10	0.56514	0.57198	0.931626
ENSG00000100285	ENSG00000100285.NEFH	NEFH	22	29876219	29887379	0.0258	rs713728	2.67	rs6006267	0.002266	3.81	357	357	blup	0.013	0.0015	-0.55781	0.57697	0.931626
ENSG00000188130	ENSG00000188130.MAPK12	MAPK12	22	50683879	50700254	0.0454	rs134974	-3.47	rs1555048	0.004768	4.52	355	355	bslmm	0.018	0.00038	-0.56522	0.57193	0.931626
ENSG00000196236	ENSG00000196236.XPNPEP3	XPNPEP3	22	41253081	41363838	0.0233	rs202654	-2.03	rs5758064	0.008175	4.18	268	1	top1	0.0082	0.0094	0.56731	0.5705	0.931626
ENSG00000239900	ENSG00000239900.ADSL	ADSL	22	40742507	40786467	0.2036	rs2958649	-2.46	rs8135371	0.144159	10.34	277	4	lasso	0.15	1e-27	-0.56944	0.56906	0.931626
ENSG00000241878	ENSG00000241878.PISD	PISD	22	32014477	32058418	0.7388	rs8461	-3.05	rs131250	0.141405	10.25	315	45	enet	0.42	4.6e-86	-0.56787	0.57012	0.931626
ENSG00000075340	ENSG00000075340.ADD2	ADD2	2	70834750	70995357	0.0917	rs3948606	-2.34	rs17698193	0.0585	-7.29	569	8	enet	0.077	2.4e-14	-0.5528	0.58	0.931758
ENSG00000243477	ENSG00000243477.NAT6	NAT6	3	50333833	50336852	0.166	rs2236940	3.52	rs13100173	0.12	8.84	253	1	top1	0.12	1.4e-19	0.55339	0.579994	0.931758
ENSG00000133835	ENSG00000133835.HSD17B4	HSD17B4	5	118788138	118972894	0.3609	rs11241529	-2.5	rs2678070	0.39	-16.75	376	25	enet	0.4	3.9e-81	0.55214	0.580853	0.931758
ENSG00000140464	ENSG00000140464.PML	PML	15	74287014	74340153	0.0526	rs12148532	3.22	rs12438442	0.012948	-4.42	361	1	top1	0.013	0.0013	-0.552	0.581	0.931758
ENSG00000011052	ENSG00000011052.NME2	NME1-NME2	17	49230951	49249105	0.2775	rs1034947	2.75	rs16949649	0.05048	4.47	389	44	enet	0.11	2.4e-05	0.551357	0.581	0.931758
ENSG00000205726	ENSG00000205726.ITSN1	ITSN1	21	35014706	35272165	0.06	rs4302292	2.78	rs2834287	0.00839	4.56	509	509	bslmm	0.017	0.00028	-0.5526	0.580521	0.931758
ENSG00000186687	ENSG00000186687.LYRM7	LYRM7	5	130506503	130541119	0.035	rs17692694	1.7	rs2079511	0.00676	3.51	197	197	bslmm	0.015	0.00089	0.55097	0.581653	0.93231
ENSG00000168434	ENSG00000168434.COG7	COG7	16	23399814	23464501	0.0538	rs63982	-2.8	rs250587	0.085162	8.34	405	5	lasso	0.087	4.8e-16	0.55046	0.582	0.932372
ENSG00000179331	ENSG00000179331.RAB39A	RAB39A	11	107799229	107834208	0.0532	rs920679	-1.68	rs4754272	0.035956	-5.17	346	1	top1	0.036	5.1e-07	-0.54945	0.5827	0.932505
ENSG00000074695	ENSG00000074695.LMAN1	LMAN1	18	56995055	57027194	0.2323	rs7244220	-2.62	rs12604758	0.227787	-12.85	604	5	lasso	0.24	1.2e-45	0.5497	0.5825	0.932505
ENSG00000188157	ENSG00000188157.AGRN	AGRN	1	955503	991496	0.0805	rs6687776	-2.54	rs2465136	0.0265	-5.39	92	18	enet	0.045	7e-09	0.5451	0.586	0.934817
ENSG00000213281	ENSG00000213281.NRAS	NRAS	1	115247090	115259515	0.0583	rs12741053	3.5	rs6663115	0.0689	-7.13	377	377	bslmm	0.07	3.6e-13	0.5453	0.586	0.934817
ENSG00000138744	ENSG00000138744.NAAA	NAAA	4	76831809	76862204	0.3144	rs6851219	5.96	rs10518142	0.154668	-11.2	436	436	bslmm	0.24	1.6e-37	0.5449	0.586	0.934817
ENSG00000156502	ENSG00000156502.SUPV3L1	SUPV3L1	10	70939988	70968855	0.0589	rs7908201	-2.72	rs13376856	0.023918	5.35	485	485	blup	0.032	7.5e-07	-0.54489	0.585827	0.934817
ENSG00000110536	ENSG00000110536.PTPMT1	PTPMT1	11	47586982	47595013	0.2016	rs17790336	1.95	rs6485774	0.148563	10.43	256	3	lasso	0.15	7.3e-28	0.54621	0.58492	0.934817
ENSG00000060982	ENSG00000060982.BCAT1	BCAT1	12	24964295	25102393	0.3331	rs10743538	-2.81	rs7310300	0.129164	-9.71	584	584	bslmm	0.23	2.6e-42	-0.545	0.58575	0.934817
ENSG00000143891	ENSG00000143891.GALM	GALM	2	38893052	38968379	0.6627	rs12615669	2.28	rs3821023	0.587	20.53	327	8	lasso	0.65	7e-164	-0.5412	0.588	0.935258
ENSG00000153015	ENSG00000153015.CWC27	CWC27	5	64064757	64314590	0.0877	rs4404633	-2.89	rs1433611	0.108	9.01	407	1	top1	0.11	2.6e-19	-0.54154	0.588133	0.935258
ENSG00000131018	ENSG00000131018.SYNE1	SYNE1	6	152442819	152958936	0.2046	rs1890100	2.75	rs1203233	0.083778	8.75	812	47	enet	0.17	9.5e-31	0.5424	0.587576	0.935258
ENSG00000110619	ENSG00000110619.CARS	CARS	11	3022152	3078843	0.0819	rs10766807	2.42	rs739399	0.049095	-6.32	442	7	lasso	0.058	4.1e-11	0.54316	0.58702	0.935258
ENSG00000137766	ENSG00000137766.UNC13C	UNC13C	15	54305101	54920806	0.109	rs4776231	3.59	rs11856192	0.048801	-6.17	796	27	enet	0.068	8.5e-13	0.542	0.588	0.935258
ENSG00000132670	ENSG00000132670.PTPRA	PTPRA	20	2844830	3019722	0.0573	rs911112	4.36	rs6084222	0.027469	-5.21	528	528	bslmm	0.031	1.5e-06	0.54251	0.58747	0.935258
ENSG00000120265	ENSG00000120265.PCMT1	PCMT1	6	150070579	150132556	0.2011	rs9498293	2.99	rs3763163	0.481995	-18.68	457	1	top1	0.48	2.7e-104	-0.541	0.588483	0.935323
ENSG00000142798	ENSG00000142798.HSPG2	HSPG2	1	22148738	22263790	0.165	rs4654986	2.9	rs9426785	0.134	9.97	509	1	top1	0.13	2.3e-24	0.5371	0.591	0.93699
ENSG00000163382	ENSG00000163382.APOA1BP	NAXE	1	156561554	156564091	0.4758	rs10737170	3.87	rs4661188	0.409	-17.21	362	362	bslmm	0.45	9.1e-94	-0.5241	0.6	0.93699
ENSG00000114948	ENSG00000114948.ADAM23	ADAM23	2	207308263	207485851	0.1329	rs1016660	-2.68	rs13429599	0.0279	-5.59	499	499	bslmm	0.069	6.4e-13	0.5229	0.601	0.93699
ENSG00000143727	ENSG00000143727.ACP1	ACP1	2	264140	278283	0.4524	rs2685257	-1.86	rs7605824	0.582	-20.42	356	1	top1	0.58	1.4e-137	-0.5345	0.593	0.93699
ENSG00000174501	ENSG00000174501.ANKRD36C	ANKRD36C	2	96514587	96657541	0.0603	rs1724120	2.68	rs11689832	0.0258	3.99	99	99	blup	0.059	0.00038	-0.5232	0.601	0.93699
ENSG00000011376	ENSG00000011376.LARS2	LARS2	3	45429998	45590913	0.4655	rs11130043	2.88	rs12638088	0.482	-18.64	521	521	bslmm	0.5	8.2e-109	0.5329	0.594106	0.93699
ENSG00000145050	ENSG00000145050.MANF	MANF	3	51422478	51426828	0.1575	rs13095652	-2.76	rs751075	0.0955	-8.82	187	187	bslmm	0.1	1.4e-18	0.52652	0.598527	0.93699
ENSG00000151552	ENSG00000151552.QDPR	QDPR	4	17461884	17513857	0.2339	rs7668933	-4.08	rs4698603	0.067655	-7.93	411	39	enet	0.15	1e-26	-0.5225	0.601	0.93699
ENSG00000168993	ENSG00000168993.CPLX1	CPLX1	4	778745	819986	0.1428	rs11248060	7.52	rs9332466	0.069615	-8	357	5	lasso	0.1	2.6e-18	0.536	0.592	0.93699
ENSG00000078295	ENSG00000078295.ADCY2	ADCY2	5	7396321	7830194	0.0742	rs13175846	2.65	rs16879116	0.0399	-5.07	734	1	top1	0.04	1e-06	0.53564	0.592205	0.93699
ENSG00000123213	ENSG00000123213.NLN	NLN	5	65018023	65167553	0.0889	rs12519103	3.02	rs2561212	0.0853	-8.02	426	1	top1	0.085	9e-16	0.52615	0.598783	0.93699
ENSG00000047932	ENSG00000047932.GOPC	GOPC	6	117639374	117923691	0.2618	rs397370	3.05	rs210639	0.228505	13.39	476	13	lasso	0.31	9.2e-59	0.531	0.595386	0.93699
ENSG00000079841	ENSG00000079841.RIMS1	RIMS1	6	72596406	73112845	0.0495	rs10485210	4.52	rs4707922	0.015421	4.23	613	13	enet	0.036	2e-07	-0.5363	0.591736	0.93699
ENSG00000112031	ENSG00000112031.MTRF1L	MTRF1L	6	153308497	153323820	0.2101	rs3799125	2.6	rs502415	0.248265	-12.41	502	502	bslmm	0.26	6.2e-40	0.5316	0.595	0.93699
ENSG00000155093	ENSG00000155093.PTPRN2	PTPRN2	7	157331750	158380480	0.1133	rs4595081	-3.16	rs1130497	0.014294	-5.07	796	31	enet	0.046	3.9e-09	-0.5377	0.591	0.93699
ENSG00000119318	ENSG00000119318.RAD23B	RAD23B	9	110045418	110094475	0.0696	rs3764523	-2.2	rs1805330	0.014745	4.89	489	489	bslmm	0.02	9e-05	-0.5252	0.599447	0.93699
ENSG00000095485	ENSG00000095485.CWF19L1	CWF19L1	10	101992055	102027437	0.1417	rs2489003	-2.17	rs11597086	0.167757	10.73	326	1	top1	0.17	6e-29	-0.53321	0.593888	0.93699
ENSG00000107438	ENSG00000107438.PDLIM1	PDLIM1	10	96997329	97050781	0.0636	rs1934954	-2.52	rs12761915	0.042472	-5.59	493	19	enet	0.046	1.3e-08	-0.52689	0.59827	0.93699
ENSG00000138107	ENSG00000138107.ACTR1A	ACTR1A	10	104238986	104262482	0.0303	rs4147157	-3.5	rs12241712	0.033568	5.43	318	1	top1	0.034	4.8e-07	-0.52886	0.596901	0.93699
ENSG00000166275	ENSG00000166275.C10orf32	BORCS7	10	104613980	104624718	0.0852	rs4147157	-3.5	rs4919690	0.111195	-9.34	329	2	lasso	0.11	2.1e-20	0.53655	0.591581	0.93699
ENSG00000170759	ENSG00000170759.KIF5B	KIF5B	10	32297938	32345359	0.0272	rs2243926	2.43	rs2808062	-0.000206	-3.33	356	356	blup	0.011	0.0024	0.52835	0.597259	0.93699
ENSG00000156587	ENSG00000156587.UBE2L6	UBE2L6	11	57319129	57335757	0.0466	rs12419699	-3.26	rs12421737	-0.001171	3.51	359	359	bslmm	0.02	0.00043	0.52362	0.60055	0.93699
ENSG00000254986	ENSG00000254986.DPP3	DPP3	11	66247484	66277130	0.0494	rs11227596	-2.9	rs4294565	0.033633	-6.39	274	7	enet	0.077	2.3e-14	-0.52535	0.59934	0.93699
ENSG00000120697	ENSG00000120697.ALG5	ALG5	13	37523912	37574398	0.0546	rs6563522	-2.83	rs4943440	0.050367	-6.5	468	1	top1	0.05	1.2e-09	0.5291	0.59674	0.93699
ENSG00000072042	ENSG00000072042.RDH11	RDH11	14	68143518	68162531	0.1721	rs12887115	2.12	rs11628035	0.0719	-7.36	275	275	bslmm	0.092	5.5e-17	-0.52768	0.598	0.93699
ENSG00000117899	ENSG00000117899.MESDC2	MESDC2	15	81239667	81282219	0.1362	rs2170879	3.84	rs8039607	0.117585	9.42	444	444	bslmm	0.12	5.6e-22	0.531	0.595	0.93699
ENSG00000140474	ENSG00000140474.ULK3	ULK3	15	75128457	75135687	0.4241	rs3812945	2.08	rs936227	0.470013	18.35	233	233	bslmm	0.48	1.4e-103	-0.525	0.6	0.93699
ENSG00000140522	ENSG00000140522.RLBP1	RLBP1	15	89753100	89764982	0.2301	rs11635404	-2.84	rs2283433	0.298596	14.57	422	1	top1	0.3	1.2e-56	-0.53	0.596	0.93699
ENSG00000169857	ENSG00000169857.AVEN	AVEN	15	34158428	34331377	0.0979	rs7164080	-3.38	rs613479	0.054803	-7.31	591	4	lasso	0.059	3.7e-11	-0.523	0.601	0.93699
ENSG00000242028	ENSG00000242028.HYPK	HYPK	15	44088340	44095241	0.0214	rs7181296	-1.93	rs12442297	0.02904	-5.03	184	1	top1	0.029	3e-06	-0.526	0.599	0.93699
ENSG00000006282	ENSG00000006282.SPATA20	SPATA20	17	48620419	48633213	0.6695	rs1541392	-3.38	rs8076470	0.436011	-17.91	408	408	bslmm	0.7	8.3e-188	-0.531518	0.595	0.93699
ENSG00000070540	ENSG00000070540.WIPI1	WIPI1	17	66417089	66453654	0.2388	rs8080714	-3.23	rs883541	0.128007	-9.79	403	8	enet	0.25	6.3e-35	-0.535324	0.592	0.93699
ENSG00000072210	ENSG00000072210.ALDH3A2	ALDH3A2	17	19551449	19580911	0.0425	rs16960454	-2.79	rs3786038	0.044949	-6.05	213	1	top1	0.045	6.1e-09	0.526071	0.599	0.93699
ENSG00000067900	ENSG00000067900.ROCK1	ROCK1	18	18526867	18691812	0.0335	rs4377239	1.47	rs7231120	0.036455	5.49	62	1	top1	0.036	1.6e-07	-0.5335	0.5937	0.93699
ENSG00000154059	ENSG00000154059.IMPACT	IMPACT	18	22006580	22033499	0.0692	rs2032357	-2.41	rs1941814	0.009139	4.98	496	20	enet	0.029	3.5e-06	0.5262	0.5988	0.93699
ENSG00000172264	ENSG00000172264.MACROD2	MACROD2	20	13976015	16033842	0.2461	rs764119	3.49	rs11700271	0.065647	-8.01	1615	1615	bslmm	0.17	7.8e-32	-0.52546	0.59926	0.93699
ENSG00000054611	ENSG00000054611.TBC1D22A	TBC1D22A	22	47158518	47571336	0.0485	rs916233	-2.18	rs136126	0.010584	4.46	709	1	top1	0.011	0.0035	-0.52835	0.59726	0.93699
ENSG00000142751	ENSG00000142751.GPN2	GPN2	1	27202624	27216788	0.1702	rs9438621	-2.8	rs3170660	0.0791	-3.94	229	229	blup	0.087	0.0039	-0.5183	0.604	0.940212
ENSG00000196636	ENSG00000196636.ACN9	SDHAF3	7	96745902	96811075	0.1883	rs4236534	-3.19	rs10953201	0.004077	-4.78	362	37	enet	0.071	3.3e-11	0.5187	0.604	0.940212
ENSG00000176956	ENSG00000176956.LY6H	LY6H	8	144239331	144242128	0.3654	rs11780593	-2.34	rs7835528	0.227108	-12.9	394	46	enet	0.27	4.1e-51	-0.5192	0.603623	0.940212
ENSG00000144848	ENSG00000144848.ATG3	ATG3	3	112251356	112280893	0.0676	rs17514131	-2.36	rs9855848	0.074	7.46	358	1	top1	0.074	7.8e-14	0.5168	0.605299	0.941265
ENSG00000188732	ENSG00000188732.FAM221A	FAM221A	7	23719749	23742868	0.1571	rs433395	-4.46	rs6461725	0.154623	-10.27	392	9	lasso	0.18	3.4e-32	0.5174	0.605	0.941265
ENSG00000160678	ENSG00000160678.S100A1	S100A1	1	153600402	153604513	0.1346	rs585215	-3.7	rs2274740	0.12	-9.96	359	15	enet	0.14	6.6e-24	-0.5141	0.607	0.941418
ENSG00000162882	ENSG00000162882.HAAO	HAAO	2	42994229	43019733	0.1267	rs6738967	-2.6	rs12613026	0.0838	-7.74	457	8	lasso	0.14	2.5e-17	-0.5138	0.607	0.941418
ENSG00000113578	ENSG00000113578.FGF1	FGF1	5	141971743	142077617	0.1375	rs10039856	2.77	rs17208908	0.0541	6.73	484	45	enet	0.075	5e-14	-0.51272	0.608149	0.941418
ENSG00000151914	ENSG00000151914.DST	DST	6	56322785	56819426	0.0682	rs9349816	-2.32	rs6903211	0.033493	5.22	475	475	bslmm	0.04	4e-08	-0.5149	0.606616	0.941418
ENSG00000154678	ENSG00000154678.PDE1C	PDE1C	7	31790793	32338941	0.2085	rs30561	3.08	rs715454	0.175921	-11.34	817	817	bslmm	0.19	3.2e-34	-0.5127	0.608	0.941418
ENSG00000173852	ENSG00000173852.DPY19L1	DPY19L1	7	34968488	35077883	0.0751	rs2392273	-3.1	rs7511	0.030654	6.49	480	480	blup	0.049	5.5e-09	-0.5125	0.608	0.941418
ENSG00000235173	ENSG00000235173.FAM203A	HGH1	8	145192672	145195746	0.1294	rs7829491	-2.24	rs7837375	0.144621	-9.36	202	1	top1	0.14	2.1e-21	0.51389	0.607328	0.941418
ENSG00000006007	ENSG00000006007.GDE1	GDE1	16	19513015	19533467	0.1091	rs739565	3.67	rs2256152	0.07362	-7.77	363	363	bslmm	0.092	6.4e-17	0.51379	0.607	0.941418
ENSG00000104823	ENSG00000104823.ECH1	ECH1	19	39306062	39322645	0.2492	rs10405150	-2.79	rs2229259	0.230653	-13.07	336	8	enet	0.23	1.2e-43	-0.5127	0.6082	0.941418
ENSG00000075303	ENSG00000075303.SLC25A40	SLC25A40	7	87462883	87505672	0.0646	rs8122	2.59	rs10278291	0.056313	-7.19	318	318	bslmm	0.058	3.7e-11	-0.5105	0.61	0.942756
ENSG00000103876	ENSG00000103876.FAH	FAH	15	80444832	80479288	0.4254	rs4778780	2.56	rs8042782	0.240222	-13.13	495	57	enet	0.3	1.3e-57	0.51	0.61	0.942756
ENSG00000137767	ENSG00000137767.SQRDL	SQRDL	15	45923346	45983492	0.5658	rs8025923	2.82	rs1044032	0.318903	-15.23	376	4	lasso	0.32	2.2e-62	-0.51	0.61	0.942756
ENSG00000183715	ENSG00000183715.OPCML	OPCML	11	132284871	133402414	0.1129	rs10444323	4.03	rs4076157	0.022311	-5.58	1291	1291	bslmm	0.058	4.2e-11	0.50933	0.61052	0.943077
ENSG00000004399	ENSG00000004399.PLXND1	PLXND1	3	129274018	129325661	0.2687	rs11709852	2.4	rs9837325	0.0901	-8.72	234	234	bslmm	0.17	2.6e-31	0.50838	0.611189	0.943147
ENSG00000100889	ENSG00000100889.PCK2	PCK2	14	24563262	24579807	0.1523	rs8008583	2.98	rs2759409	0.04425	6.04	411	58	enet	0.081	4.6e-15	0.50832	0.611	0.943147
ENSG00000105379	ENSG00000105379.ETFB	ETFB	19	51848423	51869672	0.0572	rs12327808	3.74	rs3786629	0.049001	7.28	612	2	enet	0.072	1.9e-13	0.5075	0.6118	0.943608
ENSG00000114779	ENSG00000114779.ABHD14B	ABHD14B	3	52002526	52017425	0.5166	rs4234645	2.83	rs929533	0.0504	-6.24	201	8	lasso	0.14	9.6e-25	-0.50698	0.612165	0.943689
ENSG00000109534	ENSG00000109534.GAR1	GAR1	4	110736666	110745893	0.0293	rs1002989	2.85	rs3188897	0.02301	-4.67	363	1	top1	0.023	2.7e-05	-0.5065	0.613	0.944014
ENSG00000080371	ENSG00000080371.RAB21	RAB21	12	72148654	72184699	0.0384	rs4760791	-2.46	rs1148995	0.001442	3.59	357	357	blup	0.0077	0.011	-0.5061	0.61278	0.944014
ENSG00000116977	ENSG00000116977.LGALS8	LGALS8	1	236681300	236716281	0.21	rs1266381	-3.86	rs12069618	0.109	9.06	548	15	enet	0.12	1.1e-21	-0.4936	0.622	0.944403
ENSG00000125459	ENSG00000125459.MSTO1	MSTO1	1	155579979	155718153	0.0475	rs6427184	4.84	rs2175391	0.0867	-7.86	230	1	top1	0.087	1.4e-15	-0.4935	0.622	0.944403
ENSG00000137936	ENSG00000137936.BCAR3	BCAR3	1	94027347	94312706	0.0744	rs11165074	-3.1	rs236285	0.0312	-5.24	466	466	bslmm	0.031	1.4e-06	0.4946	0.621	0.944403
ENSG00000144283	ENSG00000144283.PKP4	PKP4	2	159313476	159539391	0.0522	rs908402	3.76	rs2111880	0.03	4.86	490	1	top1	0.03	1.9e-06	-0.4973	0.619	0.944403
ENSG00000060971	ENSG00000060971.ACAA1	ACAA1	3	38144620	38178733	0.2205	rs3845949	-1.82	rs13318139	0.0844	-7.88	373	373	bslmm	0.14	1.1e-25	0.4983	0.61827	0.944403
ENSG00000072756	ENSG00000072756.TRNT1	TRNT1	3	3168600	3192563	0.2212	rs1508736	3.14	rs3804783	0.207	12.3	755	28	enet	0.21	6.8e-39	-0.49898	0.617793	0.944403
ENSG00000079257	ENSG00000079257.LXN	LXN	3	158363611	158390482	0.2201	rs4679844	-2.38	rs3867391	0.234	13.08	386	386	bslmm	0.28	4.3e-50	0.49609	0.61983	0.944403
ENSG00000170876	ENSG00000170876.TMEM43	TMEM43	3	14166440	14185179	0.3257	rs1871852	2.99	rs2305843	0.0399	-6.15	535	535	bslmm	0.14	6.5e-25	0.50109	0.616307	0.944403
ENSG00000177646	ENSG00000177646.ACAD9	ACAD9	3	128598439	128634910	0.1163	rs2713604	-3.3	rs718613	0.0402	-5.89	290	48	enet	0.079	1.2e-14	-0.50064	0.616622	0.944403
ENSG00000065882	ENSG00000065882.TBC1D1	TBC1D1	4	37892708	38140796	0.3211	rs13137431	-3.42	rs12511756	0.104551	9.37	711	53	enet	0.24	2.5e-45	0.4979	0.619	0.944403
ENSG00000169220	ENSG00000169220.RGS14	RGS14	5	176784838	176799602	0.0391	rs3733876	3.45	rs4074995	0.0253	5.28	227	4	lasso	0.026	1.1e-05	-0.49347	0.621678	0.944403
ENSG00000172869	ENSG00000172869.DMXL1	DMXL1	5	118373467	118584833	0.0969	rs13174849	-2.97	rs6882572	0.0485	6.17	437	1	top1	0.048	1.6e-09	0.49752	0.618825	0.944403
ENSG00000124535	ENSG00000124535.WRNIP1	WRNIP1	6	2765648	2787186	0.0636	rs9503226	2.31	rs160666	0.016787	-4.76	555	4	lasso	0.031	1.5e-06	-0.5021	0.615576	0.944403
ENSG00000106524	ENSG00000106524.ANKMY2	ANKMY2	7	16639401	16685442	0.2822	rs1357991	2.88	rs7797003	0.186494	11.78	586	19	enet	0.22	6.1e-40	-0.496	0.62	0.944403
ENSG00000214309	ENSG00000214309.MBLAC1	MBLAC1	7	99724317	99726118	0.6022	rs11978096	3.06	rs11558475	0.06724	-6.98	234	35	enet	0.34	1.4e-59	0.4955	0.62	0.944403
ENSG00000171033	ENSG00000171033.PKIA	PKIA	8	79428374	79517502	0.0245	rs2448962	3.03	rs1030547	0.020823	-4.04	307	1	top1	0.021	6.7e-05	-0.49456	0.620908	0.944403
ENSG00000137124	ENSG00000137124.ALDH1B1	ALDH1B1	9	38392661	38398658	0.6391	rs10973829	3.41	rs2228093	0.288798	-14.64	433	57	enet	0.44	1.7e-92	0.50378	0.614418	0.944403
ENSG00000172731	ENSG00000172731.LRRC20	LRRC20	10	72058729	72142382	0.1129	rs2275059	-2.86	rs4746998	0.055893	-6.81	662	662	bslmm	0.066	1.7e-12	0.49798	0.618499	0.944403
ENSG00000084207	ENSG00000084207.GSTP1	GSTP1	11	67351066	67354131	0.4108	rs1638571	-3.35	rs7941648	0.474067	-18.6	181	6	lasso	0.51	9.5e-114	0.4971	0.61912	0.944403
ENSG00000120451	ENSG00000120451.SNX19	SNX19	11	130745331	130786404	0.1697	rs10894203	-3.76	rs2276097	0.156166	-10.27	582	10	lasso	0.18	2.3e-29	0.49367	0.62154	0.944403
ENSG00000126432	ENSG00000126432.PRDX5	PRDX5	11	64085560	64089283	0.0981	rs1939120	2.92	rs731703	0.033637	5.61	330	1	top1	0.034	4.6e-07	-0.49458	0.6209	0.944403
ENSG00000172375	ENSG00000172375.C2CD2L	C2CD2L	11	118972908	118989252	0.2194	rs2298650	-2.94	rs4938626	0.168642	-11.16	361	20	enet	0.19	3.5e-35	0.50357	0.61457	0.944403
ENSG00000103591	ENSG00000103591.AAGAB	AAGAB	15	67493371	67547533	0.0481	rs10518738	2.54	rs7173826	0.037799	-5.11	485	1	top1	0.038	2.7e-07	0.495	0.621	0.944403
ENSG00000183208	ENSG00000183208.GDPGP1	GDPGP1	15	90777040	90785315	0.5213	rs28625357	2.77	rs7342665	0.400698	-16.87	376	9	lasso	0.43	2.1e-89	-0.5	0.617	0.944403
ENSG00000198794	ENSG00000198794.SCAMP5	SCAMP5	15	75249560	75313837	0.168	rs3812945	2.08	rs13056	0.119023	9.62	223	16	enet	0.14	2.3e-25	-0.499	0.618	0.944403
ENSG00000167523	ENSG00000167523.SPATA33	SPATA33	16	89724210	89737680	0.089	rs455527	2.7	rs7188458	0.053112	5.8	378	16	enet	0.054	3.7e-09	-0.50469	0.614	0.944403
ENSG00000175175	ENSG00000175175.PPM1E	PPM1E	17	56833230	57058983	0.0292	rs8178407	2.45	rs740605	0.027879	-5.18	359	1	top1	0.028	4.2e-06	-0.49965	0.617	0.944403
ENSG00000104853	ENSG00000104853.CLPTM1	CLPTM1	19	45457842	45496599	0.057	rs2686778	2.57	rs9193	0.025401	4.67	356	1	top1	0.025	1.1e-05	-0.4995	0.6174	0.944403
ENSG00000160746	ENSG00000160746.ANO10	ANO10	3	43396351	43733086	0.1419	rs1807403	-2.46	rs1078248	0.0239	-4.54	422	422	bslmm	0.043	1.4e-08	-0.48789	0.625631	0.944482
ENSG00000164061	ENSG00000164061.BSN	BSN	3	49591922	49708978	0.0291	rs2526397	3.5	rs17080528	0.0117	-4.63	339	339	blup	0.022	4.3e-05	0.48939	0.624563	0.944482
ENSG00000113368	ENSG00000113368.LMNB1	LMNB1	5	126112315	126172712	0.0731	rs10077251	-3.12	rs968355	0.0461	5.92	356	3	lasso	0.055	1.2e-10	-0.48907	0.624795	0.944482
ENSG00000154079	ENSG00000154079.C6orf57	SDHAF4	6	71276620	71299272	0.0757	rs7742508	-2.93	rs4707801	0.034143	-6.05	469	6	lasso	0.043	1.3e-08	0.4872	0.626114	0.944482
ENSG00000086289	ENSG00000086289.EPDR1	EPDR1	7	37723446	37991543	0.1073	rs2392531	3.34	rs1349394	0.064533	7.02	653	15	enet	0.075	5.9e-14	0.4894	0.625	0.944482
ENSG00000127948	ENSG00000127948.POR	POR	7	75528518	75616173	0.4194	rs10275464	3.44	rs3898649	0.052856	7.56	274	78	enet	0.22	8e-40	-0.4891	0.625	0.944482
ENSG00000135002	ENSG00000135002.RFK	RFK	9	79000433	79009433	0.1032	rs786319	-2.75	rs4532668	0.077519	-7.88	599	6	lasso	0.093	7.1e-17	0.49195	0.622753	0.944482
ENSG00000149269	ENSG00000149269.PAK1	PAK1	11	77032752	77185680	0.0971	rs1630344	-2.65	rs1237490	0.087565	-8.89	388	6	lasso	0.11	2e-19	-0.48802	0.62553	0.944482
ENSG00000103187	ENSG00000103187.COTL1	COTL1	16	84599200	84651683	0.1246	rs433630	-3.37	rs4783016	0.012224	4.87	812	812	bslmm	0.03	2.2e-06	-0.48683	0.626	0.944482
ENSG00000140718	ENSG00000140718.FTO	FTO	16	53737875	54155853	0.0981	rs4396532	-2.89	rs8053279	0.048526	-6.15	670	23	enet	0.05	9.5e-10	-0.48831	0.625	0.944482
ENSG00000166848	ENSG00000166848.TERF2IP	TERF2IP	16	75681684	75795770	0.0674	rs1984752	-2.64	rs12599322	0.063099	-7.22	406	6	lasso	0.067	1.3e-12	0.48695	0.626	0.944482
ENSG00000104866	ENSG00000104866.PPP1R37	PPP1R37	19	45594654	45651335	0.0794	rs11670462	3.48	rs8109620	0.015416	-5.16	341	341	blup	0.033	6e-07	-0.4887	0.625	0.944482
ENSG00000100324	ENSG00000100324.TAB1	TAB1	22	39795746	39833065	0.0661	rs8137883	-3.08	rs968451	0.005913	4.44	364	364	bslmm	0.034	4e-07	0.49066	0.62366	0.944482
ENSG00000172046	ENSG00000172046.USP19	USP19	3	49145479	49158371	0.0355	rs34759087	2.78	rs3924462	0.00885	-4.51	252	252	bslmm	0.018	0.00018	0.48587	0.627056	0.945432
ENSG00000117748	ENSG00000117748.RPA2	RPA2	1	28218035	28241257	0.3608	rs4243820	-3.77	rs17257252	0.0773	7.65	189	28	enet	0.14	4.4e-25	0.484	0.628	0.946383
ENSG00000168268	ENSG00000168268.NT5DC2	NT5DC2	3	52558386	52569070	0.0808	rs2581806	-2.49	rs13326165	0.0316	-5.78	347	347	blup	0.07	1.8e-11	0.48352	0.628723	0.946946
ENSG00000078549	ENSG00000078549.ADCYAP1R1	ADCYAP1R1	7	31092076	31151089	0.0501	rs2284216	3.03	rs1541518	0.004579	4.32	531	531	blup	0.011	0.0033	-0.4835	0.629	0.946946
ENSG00000213341	ENSG00000213341.CHUK	CHUK	10	101948055	101989376	0.0342	rs2489003	-2.17	rs12784396	0.022482	4.89	331	1	top1	0.022	3.6e-05	-0.4811	0.630442	0.948644
ENSG00000084073	ENSG00000084073.ZMPSTE24	ZMPSTE24	1	40723779	40759856	0.1529	rs3969615	-2.84	rs6682701	0.172	-11.11	367	1	top1	0.17	2.7e-31	0.4667	0.641	0.948882
ENSG00000117791	ENSG00000117791.MARC2	MARC2	1	220921567	220958150	0.1605	rs2784262	2.59	rs6657944	0.165	-11.15	365	8	lasso	0.17	9.2e-31	0.4643	0.642	0.948882
ENSG00000142784	ENSG00000142784.WDTC1	WDTC1	1	27561007	27635110	0.0507	rs17340684	1.92	rs10751722	-0.00135	-3.56	184	184	bslmm	0.012	0.0026	-0.4666	0.641	0.948882
ENSG00000178922	ENSG00000178922.HYI	HYI	1	43916824	43919660	0.495	rs35046440	2.18	rs6954	0.217	12.44	389	389	bslmm	0.3	1.2e-56	0.4711	0.638	0.948882
ENSG00000115657	ENSG00000115657.ABCB6	ABCB6	2	220074490	220083712	0.1193	rs659266	3.18	rs12694457	0.0116	5.01	319	319	bslmm	0.054	2.9e-10	-0.4702	0.638	0.948882
ENSG00000138031	ENSG00000138031.ADCY3	ADCY3	2	25042038	25142708	0.0654	rs13401241	-2.91	rs11676272	0.0663	-7.31	290	1	top1	0.066	3.4e-12	0.4664	0.641	0.948882
ENSG00000168397	ENSG00000168397.ATG4B	ATG4B	2	242576628	242613272	0.1774	rs4675794	2.63	rs1130905	0.0945	-8.39	208	4	lasso	0.11	1e-20	-0.4714	0.637	0.948882
ENSG00000170500	ENSG00000170500.LONRF2	LONRF2	2	100889753	100939195	0.0545	rs17023500	-2.58	rs12373827	0.0274	5.59	426	1	top1	0.027	5e-06	-0.4678	0.64	0.948882
ENSG00000074416	ENSG00000074416.MGLL	MGLL	3	127407909	127542051	0.1254	rs4974411	-2.89	rs2336408	0.0583	-6.56	420	420	bslmm	0.077	9.3e-14	0.47106	0.637599	0.948882
ENSG00000134077	ENSG00000134077.THUMPD3	THUMPD3	3	9404526	9428475	0.1512	rs9825800	3.09	rs2728945	0.06	7.32	522	6	lasso	0.15	1.1e-25	0.47323	0.636047	0.948882
ENSG00000170854	ENSG00000170854.MINA	MINA	3	97660662	97691301	0.1271	rs1948608	2.25	rs1492030	0.0976	5.26	359	1	top1	0.098	1.4e-06	0.46541	0.641639	0.948882
ENSG00000038427	ENSG00000038427.VCAN	VCAN	5	82767284	82878122	0.1299	rs16900376	2.57	rs12653308	0.0289	5.6	356	356	blup	0.064	3.6e-12	-0.47013	0.638259	0.948882
ENSG00000131844	ENSG00000131844.MCCC2	MCCC2	5	70883115	70954531	0.0464	rs1105330	2.24	rs277984	0.0325	5.33	313	1	top1	0.033	7e-07	0.47463	0.635053	0.948882
ENSG00000112096	ENSG00000112096.SOD2	SOD2	6	160090089	160183561	0.2346	rs876380	-2.95	rs9365085	0.23963	11.66	570	5	lasso	0.26	1.3e-38	-0.4646	0.642214	0.948882
ENSG00000091129	ENSG00000091129.NRCAM	NRCAM	7	107788068	108097161	0.0388	rs2249956	2.81	rs369800	0.018896	5.08	579	579	bslmm	0.023	2.6e-05	0.4789	0.632	0.948882
ENSG00000119326	ENSG00000119326.CTNNAL1	CTNNAL1	9	111704851	111775809	0.1406	rs7859673	-3.01	rs4978765	0.107446	7.89	600	9	lasso	0.12	2.2e-17	0.48012	0.631145	0.948882
ENSG00000147853	ENSG00000147853.AK3	AK3	9	4711155	4742043	0.4391	rs12554508	-2.27	rs17717946	0.096923	9.17	618	64	enet	0.29	3.2e-56	-0.47612	0.633992	0.948882
ENSG00000165060	ENSG00000165060.FXN	FXN	9	71650175	71715094	0.2706	rs10481753	-3.06	rs2498432	0.127232	9.54	516	516	bslmm	0.19	1.5e-34	0.46491	0.641995	0.948882
ENSG00000066468	ENSG00000066468.FGFR2	FGFR2	10	123237848	123357972	0.0396	rs10510102	-3.25	rs7071639	0.024888	-4.39	562	1	top1	0.025	3.7e-05	-0.4647	0.642145	0.948882
ENSG00000110172	ENSG00000110172.CHORDC1	CHORDC1	11	89934328	89956532	0.2429	rs11018755	-1.57	rs10830452	0.11658	-9.8	260	260	bslmm	0.19	5.5e-34	0.46706	0.64046	0.948882
ENSG00000205339	ENSG00000205339.IPO7	IPO7	11	9406169	9469673	0.0369	rs7932792	-2.15	rs7104568	0.019542	4.98	393	1	top1	0.02	0.0001	0.46543	0.64162	0.948882
ENSG00000256269	ENSG00000256269.HMBS	HMBS	11	118955576	118964259	0.352	rs2298650	-2.94	rs471000	0.069951	-7.46	355	71	enet	0.16	2e-29	-0.4732	0.63607	0.948882
ENSG00000072041	ENSG00000072041.SLC6A15	SLC6A15	12	85253492	85307394	0.0387	rs1380410	-1.87	rs10862943	0.02371	5.24	310	1	top1	0.024	2.2e-05	0.4725	0.6366	0.948882
ENSG00000110871	ENSG00000110871.COQ5	COQ5	12	120941077	120972237	0.1791	rs10849778	3.2	rs651627	0.180389	11.54	365	7	lasso	0.18	1.1e-33	-0.4722	0.63676	0.948882
ENSG00000135423	ENSG00000135423.GLS2	GLS2	12	56864736	56882198	0.0752	rs725957	2.42	rs1043011	0.046466	6.41	261	5	lasso	0.051	6.4e-10	-0.4661	0.64117	0.948882
ENSG00000073910	ENSG00000073910.FRY	FRY	13	32605437	32870794	0.1162	rs9315161	2.87	rs367507	0.008986	4.28	488	488	bslmm	0.049	1.2e-09	0.4697	0.63854	0.948882
ENSG00000139684	ENSG00000139684.ESD	ESD	13	47345391	47371367	0.5102	rs2770296	-2.77	rs8192892	0.309403	-14.91	482	8	lasso	0.41	5.4e-85	-0.4677	0.63999	0.948882
ENSG00000157483	ENSG00000157483.MYO1E	MYO1E	15	59427113	59665099	0.0683	rs11855027	-2.88	rs7174277	0.013691	-5.26	466	40	enet	0.028	3.8e-06	0.472	0.637	0.948882
ENSG00000071991	ENSG00000071991.CDH19	CDH19	18	64168320	64271375	0.0703	rs11151300	-2.61	rs4430854	0.00466	-3.61	383	383	bslmm	0.032	0.0032	0.4734	0.6359	0.948882
ENSG00000090661	ENSG00000090661.CERS4	CERS4	19	8271620	8327305	0.2343	rs34367204	-2.67	rs36259	0.115149	8.68	363	30	enet	0.14	1.5e-23	0.4764	0.6338	0.948882
ENSG00000105127	ENSG00000105127.AKAP8	AKAP8	19	15464196	15490609	0.0658	rs4264508	-2.71	rs2366267	0.058754	6.67	533	1	top1	0.059	6.8e-11	0.4715	0.6373	0.948882
ENSG00000131943	ENSG00000131943.C19orf12	C19orf12	19	30191721	30206364	0.08	rs892073	-2.57	rs9566	0.066771	6.91	441	1	top1	0.067	7.9e-12	-0.4683	0.6396	0.948882
ENSG00000089006	ENSG00000089006.SNX5	SNX5	20	17922241	17949623	0.038	rs13038653	3.37	rs6080927	0.019905	-4.97	557	1	top1	0.02	9e-05	0.47577	0.63424	0.948882
ENSG00000101160	ENSG00000101160.CTSZ	CTSZ	20	57570240	57582302	0.1079	rs35113254	-3.05	rs9760	0.099845	-8.63	501	1	top1	0.1	2.8e-18	0.47311	0.63613	0.948882
ENSG00000124126	ENSG00000124126.PREX1	PREX1	20	47240790	47444420	0.1441	rs226844	2.43	rs4809712	0.025796	7.31	613	613	bslmm	0.11	1e-20	0.46678	0.64065	0.948882
ENSG00000130703	ENSG00000130703.OSBPL2	OSBPL2	20	60813580	60871268	0.0455	rs13037893	-2.62	rs2297594	0.00901	4.75	464	4	lasso	0.019	0.00011	-0.46531	0.64171	0.948882
ENSG00000157617	ENSG00000157617.C2CD2	C2CD2	21	43305221	43373999	0.1564	rs9977743	3.33	rs2839403	0.085805	8.86	766	14	enet	0.16	1.3e-28	0.4729	0.636278	0.948882
ENSG00000117592	ENSG00000117592.PRDX6	PRDX6	1	173446405	173457946	0.0465	rs6685043	-3.25	rs12561796	0.0122	4.93	289	289	blup	0.032	1e-06	-0.464	0.643	0.949116
ENSG00000159593	ENSG00000159593.NAE1	NAE1	16	66836778	66907159	0.0362	rs10431922	-1.66	rs543419	0.012399	4.56	202	202	blup	0.02	7.2e-05	0.46333	0.643	0.949116
ENSG00000075618	ENSG00000075618.FSCN1	FSCN1	7	5632439	5646286	0.0584	rs4724739	2.74	rs7782428	0.054313	-6.49	282	1	top1	0.054	1.6e-10	-0.4617	0.644	0.950128
ENSG00000035687	ENSG00000035687.ADSS	ADSS	1	244571796	244615436	0.2	rs1009375	-2.83	rs3003207	0.073	-8.38	429	429	bslmm	0.18	9.4e-33	0.4462	0.655	0.950256
ENSG00000066027	ENSG00000066027.PPP2R5A	PPP2R5A	1	212458879	212535200	0.1319	rs2492782	-2.71	rs12727947	0.0771	8.01	385	6	lasso	0.11	4.9e-20	0.4384	0.661	0.950256
ENSG00000085433	ENSG00000085433.WDR47	WDR47	1	109512836	109584850	0.0911	rs655246	-2.54	rs839549	0.0442	-6.14	388	388	bslmm	0.048	1.6e-09	0.4443	0.657	0.950256
ENSG00000092621	ENSG00000092621.PHGDH	PHGDH	1	120202421	120286838	0.4563	rs947130	-2.15	rs2241868	0.127	-10.1	309	62	enet	0.2	1.3e-36	-0.4452	0.656	0.950256
ENSG00000116771	ENSG00000116771.AGMAT	AGMAT	1	15898848	15911605	0.2403	rs523125	2.73	rs2236215	0.279	-6.22	476	5	lasso	0.28	1.5e-10	-0.4552	0.649	0.950256
ENSG00000117266	ENSG00000117266.CDK18	CDK18	1	205473723	205501921	0.295	rs708723	-5.86	rs4951231	0.0489	-7.73	476	476	bslmm	0.15	6.1e-28	0.4587	0.646	0.950256
ENSG00000125703	ENSG00000125703.ATG4C	ATG4C	1	63249806	63331184	0.0381	rs1325742	-3.44	rs7513520	0.0141	4.86	479	16	enet	0.028	1.5e-05	-0.4383	0.661	0.950256
ENSG00000143436	ENSG00000143436.MRPL9	MRPL9	1	151732119	151736040	0.2361	rs16828436	-2.59	rs8480	0.205	-12.1	304	304	bslmm	0.22	6.9e-40	0.4375	0.662	0.950256
ENSG00000163866	ENSG00000163866.SMIM12	SMIM12	1	35178338	35325417	0.1635	rs6665029	2.03	rs6703979	0.0717	7.29	365	28	enet	0.12	3.9e-22	0.4424	0.658	0.950256
ENSG00000171488	ENSG00000171488.LRRC8C	LRRC8C	1	90098631	90235462	0.0694	rs4658301	-2.57	rs4658318	0.0382	6.62	367	367	blup	0.066	1.5e-12	0.46	0.646	0.950256
ENSG00000185104	ENSG00000185104.FAF1	FAF1	1	50905150	51425935	0.1948	rs11205836	2.4	rs12731329	0.0604	7.05	249	249	bslmm	0.075	4.9e-14	-0.4557	0.649	0.950256
ENSG00000185420	ENSG00000185420.SMYD3	SMYD3	1	245912642	246670614	0.1175	rs819896	3.29	rs4654274	0.00463	-4.19	880	880	bslmm	0.03	2.1e-06	0.45	0.653	0.950256
ENSG00000021826	ENSG00000021826.CPS1	CPS1	2	211342406	211543831	0.1224	rs2719968	-2.11	rs3755182	0.0512	6.77	418	17	enet	0.08	1.6e-14	0.4434	0.657	0.950256
ENSG00000135632	ENSG00000135632.SMYD5	SMYD5	2	73441350	73454365	0.1384	rs6720889	2.27	rs17348756	0.0635	6.83	262	4	lasso	0.065	3.7e-12	0.4536	0.65	0.950256
ENSG00000151690	ENSG00000151690.MFSD6	MFSD6	2	191273081	191373931	0.039	rs11685078	-3.35	rs7564107	0.0167	-4.93	342	342	bslmm	0.032	8.7e-07	-0.4524	0.651	0.950256
ENSG00000010282	ENSG00000010282.HHATL	HHATL	3	42734155	42744319	0.2916	rs1348247	3.23	rs339682	0.11	9.92	424	424	bslmm	0.22	2.7e-39	-0.45145	0.651665	0.950256
ENSG00000114019	ENSG00000114019.AMOTL2	AMOTL2	3	134074716	134094321	0.0935	rs7634094	-2.52	rs6439517	0.0144	4.06	423	3	lasso	0.036	0.00016	0.43833	0.661149	0.950256
ENSG00000114021	ENSG00000114021.NIT2	NIT2	3	100053545	100075710	0.6401	rs9842968	-2.09	rs2289506	0.563	-19.98	328	10	lasso	0.56	1.9e-129	0.43801	0.661378	0.950256
ENSG00000132182	ENSG00000132182.NUP210	NUP210	3	13357737	13461809	0.1194	rs9849584	2.61	rs9874760	0.0905	8.56	550	6	lasso	0.1	1.7e-18	-0.44563	0.655866	0.950256
ENSG00000163378	ENSG00000163378.EOGT	EOGT	3	69024365	69063112	0.1505	rs13070250	-3.21	rs937858	0.0702	-6.71	429	429	bslmm	0.097	6e-14	0.46115	0.64469	0.950256
ENSG00000163975	ENSG00000163975.MFI2	MELTF	3	196715492	196756687	0.1861	rs12632536	-2.6	rs2280294	0.0704	8.23	463	11	lasso	0.14	4.6e-25	0.43921	0.660509	0.950256
ENSG00000138685	ENSG00000138685.FGF2	FGF2	4	123747863	123819391	0.0586	rs6848139	2.73	rs1960669	0.010049	4.82	291	11	enet	0.027	1e-05	0.4477	0.654	0.950256
ENSG00000164104	ENSG00000164104.HMGB2	HMGB2	4	174252846	174256276	0.0445	rs6810619	2.93	rs13109367	-0.00109	4.28	265	265	blup	0.012	0.0022	0.4481	0.654	0.950256
ENSG00000113361	ENSG00000113361.CDH6	CDH6	5	31193857	31329253	0.1822	rs17414142	3.37	rs7705406	0.0883	-8.2	629	33	enet	0.12	8.4e-21	-0.45084	0.652107	0.950256
ENSG00000164182	ENSG00000164182.NDUFAF2	NDUFAF2	5	60240956	60448853	0.304	rs16878547	5.43	rs4647078	0.167	11.15	338	338	bslmm	0.24	1.7e-45	0.43854	0.660992	0.950256
ENSG00000078269	ENSG00000078269.SYNJ2	SYNJ2	6	158402888	158520208	0.0948	rs1753196	-3.88	rs1977356	0.03817	-6.32	589	22	enet	0.058	8.6e-11	-0.4572	0.647533	0.950256
ENSG00000083099	ENSG00000083099.LYRM2	LYRM2	6	90277863	90348472	0.3185	rs9362708	3.45	rs34012596	0.375041	-15.04	492	8	lasso	0.38	3.2e-64	0.454	0.649827	0.950256
ENSG00000111912	ENSG00000111912.NCOA7	NCOA7	6	126102307	126252266	0.1749	rs1006782	2.69	rs1570383	0.101257	10	290	18	enet	0.18	1.6e-33	-0.446	0.655617	0.950256
ENSG00000112339	ENSG00000112339.HBS1L	HBS1L	6	135281516	135424194	0.1581	rs11154801	3.96	rs13214669	0.272073	13.89	363	5	lasso	0.28	5.5e-52	0.4425	0.658103	0.950256
ENSG00000124596	ENSG00000124596.OARD1	OARD1	6	41001366	41065526	0.0489	rs1886813	-2.64	rs10456499	0.022175	-3.92	538	1	top1	0.022	0.00011	-0.4416	0.658779	0.950256
ENSG00000198478	ENSG00000198478.SH3BGRL2	SH3BGRL2	6	80341000	80413372	0.0976	rs1354452	2.99	rs2295015	0.107557	8.89	476	7	lasso	0.11	2.9e-20	0.4404	0.659654	0.950256
ENSG00000105926	ENSG00000105926.MPP6	MPP6	7	24612887	24733812	0.1775	rs6461830	-3.54	rs2240005	0.0139	5.99	630	630	bslmm	0.086	6.1e-16	0.4568	0.648	0.950256
ENSG00000221866	ENSG00000221866.PLXNA4	PLXNA4	7	131808091	132333447	0.1579	rs10954330	2.45	rs6968634	0.042264	6.13	659	659	bslmm	0.077	2.2e-14	0.4482	0.654	0.950256
ENSG00000168615	ENSG00000168615.ADAM9	ADAM9	8	38854388	38962663	0.0258	rs328294	-2.36	rs12542595	0.025374	-4.56	303	1	top1	0.025	1.1e-05	0.43802	0.661372	0.950256
ENSG00000052749	ENSG00000052749.RRP12	RRP12	10	99116115	99161127	0.0639	rs11189416	2.46	rs2297988	0.046524	6.14	427	1	top1	0.047	1.3e-08	-0.45086	0.652092	0.950256
ENSG00000107669	ENSG00000107669.ATE1	ATE1	10	123499939	123688316	0.2793	rs10510102	-3.25	rs10749435	0.242801	-13.29	669	34	enet	0.33	1.5e-63	-0.44128	0.659012	0.950256
ENSG00000107719	ENSG00000107719.PALD1	PALD1	10	72238577	72328205	0.1	rs2275059	-2.86	rs16927685	0.039879	-5.95	647	647	bslmm	0.046	5e-09	0.43823	0.661218	0.950256
ENSG00000108010	ENSG00000108010.GLRX3	GLRX3	10	131934663	131982785	0.2255	rs11016853	2.87	rs11017114	0.135549	-9.95	589	8	lasso	0.19	8.8e-35	-0.44168	0.658724	0.950256
ENSG00000108064	ENSG00000108064.TFAM	TFAM	10	60144782	60158981	0.1937	rs10509084	2.47	rs9971104	0.148907	-11.41	370	7	lasso	0.18	3.8e-32	0.4416	0.658781	0.950256
ENSG00000138185	ENSG00000138185.ENTPD1	ENTPD1	10	97471536	97637023	0.0563	rs10882742	3.43	rs17461546	0.03287	4.89	545	1	top1	0.033	9.6e-06	-0.46063	0.645062	0.950256
ENSG00000148660	ENSG00000148660.CAMK2G	CAMK2G	10	75572259	75634343	0.0504	rs11000948	-2.28	rs2688621	0.019571	-4.91	218	1	top1	0.02	0.0001	0.44408	0.656988	0.950256
ENSG00000148834	ENSG00000148834.GSTO1	GSTO1	10	105995114	106027217	0.8754	rs500144	-2.14	rs156697	0.143129	-10.2	371	371	bslmm	0.54	4.4e-124	0.43715	0.662004	0.950256
ENSG00000021300	ENSG00000021300.PLEKHB1	PLEKHB1	11	73357223	73373864	0.0988	rs565889	3.2	rs1525749	0.116329	9.44	293	1	top1	0.12	3.5e-21	0.44553	0.65594	0.950256
ENSG00000075239	ENSG00000075239.ACAT1	ACAT1	11	107992243	108018503	0.0468	rs2640737	-2.49	rs10749914	-0.001362	3.94	325	325	blup	0.0067	0.016	0.45448	0.64948	0.950256
ENSG00000076043	ENSG00000076043.REXO2	REXO2	11	114310108	114321001	0.0954	rs1792420	2.99	rs11214988	0.080228	-7.73	537	537	bslmm	0.099	3.2e-18	-0.44701	0.65487	0.950256
ENSG00000110315	ENSG00000110315.RNF141	RNF141	11	10533225	10562777	0.304	rs4910149	-4.51	rs12448	0.250115	13.96	473	473	bslmm	0.34	5.6e-66	0.44742	0.65457	0.950256
ENSG00000172803	ENSG00000172803.SNX32	SNX32	11	65601112	65624367	0.3539	rs642803	-3.63	rs2231884	0.349597	15.85	336	30	enet	0.36	2.3e-72	0.44135	0.65896	0.950256
ENSG00000178202	ENSG00000178202.KDELC2	KDELC2	11	108342832	108369159	0.3673	rs2640737	-2.49	rs3741060	0.018521	-5.39	298	298	bslmm	0.17	8e-27	0.45381	0.64997	0.950256
ENSG00000127328	ENSG00000127328.RAB3IP	RAB3IP	12	70132461	70216984	0.1008	rs978893	2.65	rs775484	0.021487	5.75	542	21	enet	0.053	4.5e-10	0.4456	0.65592	0.950256
ENSG00000176454	ENSG00000176454.LPCAT4	LPCAT4	15	34651106	34659479	0.0491	rs12437653	-2.35	rs4924215	0.000956	-3.93	389	17	enet	0.022	4.4e-05	-0.445	0.657	0.950256
ENSG00000103121	ENSG00000103121.CMC2	CMC2	16	81009698	81053875	0.2611	rs12918862	2.91	rs9921914	0.270667	-14.09	602	9	lasso	0.28	2.3e-51	-0.43976	0.66	0.950256
ENSG00000136478	ENSG00000136478.TEX2	TEX2	17	62224587	62340661	0.0321	rs17650301	2.92	rs11079531	0.016152	-4.19	259	259	bslmm	0.022	3.7e-05	0.460719	0.645	0.950256
ENSG00000141750	ENSG00000141750.STAC2	STAC2	17	37366789	37382125	0.0416	rs3785465	-3.65	rs16541	0.018747	4.51	348	13	enet	0.024	1.7e-05	-0.457003	0.648	0.950256
ENSG00000159210	ENSG00000159210.SNF8	SNF8	17	47006678	47022479	0.0406	rs2969	-3.18	rs8078510	0.046277	-6.65	357	7	enet	0.046	3.5e-09	-0.441365	0.659	0.950256
ENSG00000104946	ENSG00000104946.TBC1D17	TBC1D17	19	50380682	50392005	0.0392	rs7249356	-2.71	rs10418141	0.043396	6.04	312	6	enet	0.052	4.4e-10	0.4423	0.6583	0.950256
ENSG00000099994	ENSG00000099994.SUSD2	SUSD2	22	24577227	24585078	0.0618	rs17630135	-2.43	rs5760186	0.079074	5.83	305	1	top1	0.079	1e-08	-0.44605	0.65556	0.950256
ENSG00000100347	ENSG00000100347.SAMM50	SAMM50	22	44351301	44406411	0.1391	rs7510759	3.6	rs8418	0.14775	10.34	699	1	top1	0.15	7.6e-27	-0.45264	0.65081	0.950256
ENSG00000187699	ENSG00000187699.C2orf88	C2orf88	2	190744335	191068210	0.0552	rs1558471	-2.75	rs16832456	0.0363	-5.71	384	384	bslmm	0.039	1.5e-07	0.4333	0.665	0.950736
ENSG00000243667	ENSG00000243667.WDR92	WDR92	2	68350068	68384692	0.0765	rs17034681	-3.41	rs10153623	0.05	-5.45	499	1	top1	0.05	1.2e-07	0.432	0.666	0.950736
ENSG00000114520	ENSG00000114520.SNX4	SNX4	3	125165495	125239041	0.0717	rs2948818	-2.67	rs9867731	0.0127	-5.2	359	359	bslmm	0.047	2.9e-09	-0.43477	0.663728	0.950736
ENSG00000157036	ENSG00000157036.EXOG	EXOG	3	38537618	38583652	0.1319	rs13073578	-2.07	rs2186457	0.0918	8.43	393	8	lasso	0.1	3.4e-18	-0.43035	0.666943	0.950736
ENSG00000127415	ENSG00000127415.IDUA	IDUA	4	980785	998316	0.3712	rs11248060	7.52	rs3822020	0.189693	-8.8	346	21	enet	0.27	4.9e-27	-0.4318	0.666	0.950736
ENSG00000164167	ENSG00000164167.LSM6	LSM6	4	147096837	147121152	0.0999	rs7656598	-3.08	rs17021106	0.14112	10.38	317	1	top1	0.14	1.2e-25	-0.4316	0.666	0.950736
ENSG00000081803	ENSG00000081803.CADPS2	CADPS2	7	121958481	122526813	0.206	rs17144133	3.8	rs2402653	0.113535	-9.24	526	526	bslmm	0.15	4.9e-28	-0.4329	0.665	0.950736
ENSG00000107021	ENSG00000107021.TBC1D13	TBC1D13	9	131549483	131572711	0.1519	rs2240945	-2.38	rs2997922	0.195822	12.14	237	4	lasso	0.2	1e-36	0.43076	0.666643	0.950736
ENSG00000130707	ENSG00000130707.ASS1	ASS1	9	133320316	133376661	0.3147	rs7031579	2.51	rs877326	0.13061	9.73	432	432	bslmm	0.24	6.1e-45	0.43561	0.663118	0.950736
ENSG00000148450	ENSG00000148450.MSRB2	MSRB2	10	23384435	23410942	0.0494	rs10828334	-2.19	rs7427	0.012751	-4.38	296	1	top1	0.013	0.0014	0.43046	0.66686	0.950736
ENSG00000188690	ENSG00000188690.UROS	UROS	10	127477146	127511817	0.2521	rs4962337	-3.53	rs10794025	0.418608	17.63	541	18	enet	0.42	1.5e-87	0.42951	0.667553	0.950736
ENSG00000152749	ENSG00000152749.GPR180	GPR180	13	95254157	95286899	0.0745	rs9584241	-2.43	rs1408999	0.045493	-5.73	562	1	top1	0.045	3.9e-08	-0.434	0.66426	0.950736
ENSG00000213463	ENSG00000213463.SYNJ2BP	SYNJ2BP	14	70838148	70883778	0.0691	rs1205233	-3.23	rs17108107	0.03986	5.37	519	1	top1	0.04	1e-06	-0.42831	0.668	0.950736
ENSG00000137845	ENSG00000137845.ADAM10	ADAM10	15	58887403	59042177	0.0604	rs11855027	-2.88	rs1427281	0.090482	-8.33	501	1	top1	0.09	1.2e-16	0.432	0.666	0.950736
ENSG00000169758	ENSG00000169758.C15orf27	TMEM266	15	76352178	76521462	0.0588	rs8031394	-1.81	rs1850722	0.045864	-6.54	292	292	bslmm	0.061	1.1e-10	0.43	0.667	0.950736
ENSG00000005882	ENSG00000005882.PDK2	PDK2	17	48172101	48189516	0.1275	rs4794129	2.92	rs847695	0.068121	7.2	384	4	lasso	0.12	4.5e-22	-0.428737	0.668	0.950736
ENSG00000081138	ENSG00000081138.CDH7	CDH7	18	63417488	63548638	0.0259	rs11873964	3.8	rs2306675	0.017003	4.46	406	1	top1	0.017	0.00043	0.4298	0.6674	0.950736
ENSG00000105357	ENSG00000105357.MYH14	MYH14	19	50691443	50813802	0.3616	rs7249356	-2.71	rs588973	0.067689	8.77	381	11	lasso	0.25	6.8e-47	-0.4355	0.6632	0.950736
ENSG00000151276	ENSG00000151276.MAGI1	MAGI1	3	65339200	66024509	0.0814	rs28433140	3.34	rs9875914	0.00578	-4.86	774	774	blup	0.047	2.6e-09	-0.42843	0.668335	0.950766
ENSG00000116337	ENSG00000116337.AMPD2	AMPD2	1	110158726	110174673	0.0823	rs655246	-2.54	rs524998	0.0503	6.44	394	5	lasso	0.053	2.9e-10	-0.4282	0.669	0.951237
ENSG00000197785	ENSG00000197785.ATAD3A	ATAD3A	1	1447531	1470067	0.1192	rs6687776	-2.54	rs6690515	0.041	-6.58	159	8	enet	0.074	9e-14	0.4262	0.67	0.951237
ENSG00000115457	ENSG00000115457.IGFBP2	IGFBP2	2	217497551	217529159	0.0884	rs41509447	3.11	rs2738290	0.023	-5.95	444	444	blup	0.053	5.5e-10	0.426	0.67	0.951237
ENSG00000006071	ENSG00000006071.ABCC8	ABCC8	11	17414432	17498449	0.2158	rs7926805	-3.17	rs4757512	0.060297	-8.26	509	10	lasso	0.12	7.5e-22	0.42582	0.67024	0.951237
ENSG00000100744	ENSG00000100744.GSKIP	GSKIP	14	96829814	96853625	0.0802	rs10149714	-2.66	rs11624919	0.07724	7.68	492	1	top1	0.077	2.2e-14	0.42615	0.67	0.951237
ENSG00000100288	ENSG00000100288.CHKB	CHKB	22	51017378	51039884	0.1405	rs134974	-3.47	rs131750	0.035228	5.43	268	54	enet	0.043	1.3e-08	-0.42516	0.67072	0.951472
ENSG00000152642	ENSG00000152642.GPD1L	GPD1L	3	32147181	32210205	0.3065	rs9867908	2.25	rs6784980	0.24	13.55	469	469	bslmm	0.29	1.4e-55	-0.42339	0.672014	0.952414
ENSG00000154721	ENSG00000154721.JAM2	JAM2	21	27011584	27089874	0.2744	rs11087956	2.54	rs974680	0.212045	12.37	369	369	bslmm	0.31	9e-61	0.4237	0.671799	0.952414
ENSG00000165322	ENSG00000165322.ARHGAP12	ARHGAP12	10	32094365	32217742	0.0567	rs2998067	2.42	rs2808079	0.021121	-5.35	352	352	bslmm	0.035	4e-07	-0.42071	0.673967	0.954333
ENSG00000103266	ENSG00000103266.STUB1	STUB1	16	730224	732870	0.0284	rs11645697	-4.11	rs11640115	0.004352	3.53	366	366	bslmm	0.008	0.01	-0.4211	0.674	0.954333
ENSG00000137996	ENSG00000137996.RTCA	RTCA	1	100731763	100758325	0.1357	rs3119187	-3.47	rs3122126	0.089	8.31	359	6	lasso	0.089	2e-16	-0.4171	0.677	0.956177
ENSG00000168827	ENSG00000168827.GFM1	GFM1	3	158362067	158410364	0.2694	rs4679844	-2.38	rs17699324	0.108	-8.87	394	57	enet	0.16	4e-29	-0.41782	0.676081	0.956177
ENSG00000164106	ENSG00000164106.SCRG1	SCRG1	4	174305852	174327531	0.2563	rs7673205	-2.3	rs1992466	0.321811	15.05	278	4	lasso	0.32	8.5e-61	-0.418	0.676	0.956177
ENSG00000170310	ENSG00000170310.STX8	STX8	17	9153788	9479908	0.0576	rs9906854	-3.59	rs8075395	0.02837	4.96	646	4	lasso	0.029	2.8e-06	-0.416295	0.677	0.956177
ENSG00000082397	ENSG00000082397.EPB41L3	EPB41L3	18	5392383	5630699	0.0914	rs1719959	2.54	rs9955455	0.050011	-6.55	586	23	enet	0.066	1.9e-12	-0.4163	0.6772	0.956177
ENSG00000159228	ENSG00000159228.CBR1	CBR1	21	37442239	37445464	0.6426	rs2000546	2.38	rs1005696	0.275006	14.15	460	460	bslmm	0.41	3.1e-85	-0.4171	0.676635	0.956177
ENSG00000175198	ENSG00000175198.PCCA	PCCA	13	100741269	101182686	0.0524	rs2104276	3.31	rs9517971	0.000941	-3.93	642	24	enet	0.018	0.00018	0.4156	0.67768	0.956408
ENSG00000007384	ENSG00000007384.RHBDF1	RHBDF1	16	108058	126354	0.0405	rs11645697	-4.11	rs216590	0.032039	-5.36	212	1	top1	0.032	7.2e-06	-0.4156	0.678	0.956413
ENSG00000133069	ENSG00000133069.TMCC2	TMCC2	1	205197304	205242471	0.1199	rs708723	-5.86	rs7531256	0.132	-10.39	533	6	lasso	0.14	8.3e-26	-0.4127	0.68	0.956875
ENSG00000079156	ENSG00000079156.OSBPL6	OSBPL6	2	179059208	179264160	0.2638	rs1560870	-3.09	rs4894058	0.00457	-5.01	450	450	bslmm	0.13	5.2e-23	0.4109	0.681	0.956875
ENSG00000206560	ENSG00000206560.ANKRD28	ANKRD28	3	15708743	15901278	0.0347	rs7651842	2.19	rs4234534	0.000665	-4	493	493	blup	0.012	0.0021	-0.4118	0.680488	0.956875
ENSG00000145375	ENSG00000145375.SPATA5	SPATA5	4	123844229	124240605	0.0478	rs6848139	2.73	rs11946896	0.014795	4.81	434	434	bslmm	0.024	5.2e-05	0.4105	0.681	0.956875
ENSG00000180900	ENSG00000180900.SCRIB	SCRIB	8	144873090	144897549	0.1076	rs4336628	-2.43	rs34099611	0.083485	7.86	274	1	top1	0.083	1.9e-15	0.41086	0.681176	0.956875
ENSG00000138592	ENSG00000138592.USP8	USP8	15	50716577	50793280	0.0774	rs11636886	-2.84	rs11632708	0.050442	-6.42	381	1	top1	0.05	7.3e-10	-0.412	0.68	0.956875
ENSG00000105552	ENSG00000105552.BCAT2	BCAT2	19	49298319	49314286	0.0885	rs2303054	3.22	rs609985	0.008684	4.73	362	362	bslmm	0.039	1.1e-07	0.4124	0.6801	0.956875
ENSG00000124226	ENSG00000124226.RNF114	RNF114	20	48552948	48570429	0.0448	rs476496	2.56	rs6125829	0.015796	-4.41	430	1	top1	0.016	0.00049	-0.4125	0.67997	0.956875
ENSG00000159231	ENSG00000159231.CBR3	CBR3	21	37507210	37518864	0.556	rs2000546	2.38	rs879894	0.638156	-21.41	465	465	bslmm	0.66	7.3e-172	-0.4135	0.679233	0.956875
ENSG00000121769	ENSG00000121769.FABP3	FABP3	1	31838472	31849697	0.0715	rs4949458	-2.56	rs10493047	0.0598	-7.89	372	10	lasso	0.086	7.5e-16	0.4089	0.683	0.957064
ENSG00000181754	ENSG00000181754.AMIGO1	AMIGO1	1	110046797	110052360	0.0344	rs655246	-2.54	rs7536291	0.00175	3.61	361	361	blup	0.0027	0.087	-0.406	0.685	0.957064
ENSG00000042445	ENSG00000042445.RETSAT	RETSAT	2	85569211	85581743	0.1446	rs7571301	3.29	rs3923229	0.0927	-8.46	399	399	bslmm	0.12	2.5e-22	0.4079	0.683	0.957064
ENSG00000196616	ENSG00000196616.ADH1B	ADH1B	4	100226121	100242558	0.0691	rs1159918	-1.93	rs17033	-0.001341	3.53	415	22	enet	0.015	0.0007	-0.4055	0.685	0.957064
ENSG00000079950	ENSG00000079950.STX7	STX7	6	132767006	132834337	0.1688	rs9321367	-3.26	rs9493341	0.042476	7.25	511	4	lasso	0.11	1.3e-20	-0.4065	0.684361	0.957064
ENSG00000106605	ENSG00000106605.BLVRA	BLVRA	7	43798279	43846939	0.1552	rs2072439	2.45	rs17246016	0.121007	-9.53	389	11	lasso	0.17	1.8e-30	0.4059	0.685	0.957064
ENSG00000164708	ENSG00000164708.PGAM2	PGAM2	7	44102326	44105186	0.3864	rs12535503	-2.73	rs17546439	0.16395	-10.88	311	8	lasso	0.22	3.8e-40	-0.4084	0.683	0.957064
ENSG00000138119	ENSG00000138119.MYOF	MYOF	10	95066186	95242074	0.5492	rs701855	-2.81	rs11594445	0.27048	-13.8	577	11	lasso	0.3	2.9e-57	0.40879	0.682696	0.957064
ENSG00000166394	ENSG00000166394.CYB5R2	CYB5R2	11	7686331	7698453	0.1309	rs10839846	-2.91	rs11041529	0.024178	-5.12	618	23	enet	0.058	4.6e-11	-0.40549	0.68511	0.957064
ENSG00000173064	ENSG00000173064.HECTD4	HECTD4	12	112597992	112819896	0.0418	rs11614544	2.07	rs1544656	0.031075	-5.79	276	276	blup	0.042	1.9e-08	-0.4073	0.68382	0.957064
ENSG00000012963	ENSG00000012963.UBR7	UBR7	14	93673401	93695561	0.0652	rs11160111	2.96	rs11160108	0.03931	-5.97	354	5	lasso	0.041	4.3e-08	-0.40915	0.682	0.957064
ENSG00000105698	ENSG00000105698.USF2	USF2	19	35759881	35770724	0.0649	rs12984019	-2.32	rs8106239	-0.001502	3.67	473	473	blup	0.0074	0.03	0.4074	0.6837	0.957064
ENSG00000132613	ENSG00000132613.MTSS1L	MTSS1L	16	70695107	70719969	0.0677	rs1456954	-2.79	rs11647479	0.063716	-7.11	137	1	top1	0.064	4.3e-12	0.40404	0.686	0.957865
ENSG00000168275	ENSG00000168275.COA6	COA6	1	234509202	234519795	0.2561	rs271745	2.64	rs4027040	0.237	-13.37	550	12	enet	0.26	8.5e-48	-0.4021	0.688	0.958003
ENSG00000203685	ENSG00000203685.C1orf95	STUM	1	226736501	226796915	0.1707	rs708775	-4.89	rs1461920	0.0509	7.11	438	35	enet	0.12	2.5e-21	-0.4016	0.688	0.958003
ENSG00000135525	ENSG00000135525.MAP7	MAP7	6	136663875	136871957	0.0355	rs1775311	-2.37	rs2237263	0.021414	-4.29	318	1	top1	0.021	7.1e-05	0.4016	0.687956	0.958003
ENSG00000136279	ENSG00000136279.DBNL	DBNL	7	44084239	44109055	0.5851	rs12535503	-2.73	rs1139270	0.240378	14.06	324	8	lasso	0.44	2.6e-92	-0.4013	0.688	0.958003
ENSG00000140600	ENSG00000140600.SH3GL3	SH3GL3	15	84115980	84287495	0.1514	rs2562772	3.47	rs1602537	0.011449	-5.34	373	373	blup	0.064	3.3e-12	0.403	0.687	0.958003
ENSG00000198231	ENSG00000198231.DDX42	DDX42	17	61850963	61896677	0.0352	rs8082170	2.2	rs7211213	0.027642	5.62	295	295	blup	0.029	3.3e-06	-0.401061	0.688	0.958003
ENSG00000023909	ENSG00000023909.GCLM	GCLM	1	94350761	94374966	0.0504	rs11165074	-3.1	rs4526623	0.0283	-5.61	387	10	enet	0.032	9.3e-07	-0.3936	0.694	0.95852
ENSG00000162384	ENSG00000162384.C1orf123	C1orf123	1	53679771	53686289	0.1604	rs10788945	3.7	rs1056425	0.185	-11.91	392	1	top1	0.19	6.6e-34	-0.3915	0.695	0.95852
ENSG00000162813	ENSG00000162813.BPNT1	BPNT1	1	220230824	220263804	0.061	rs2647468	2.46	rs17563262	0.0678	7.28	349	1	top1	0.068	8.9e-13	-0.3926	0.695	0.95852
ENSG00000170017	ENSG00000170017.ALCAM	ALCAM	3	105085753	105295744	0.1864	rs7626124	2.78	rs6771987	0.0466	-7.57	479	479	bslmm	0.11	1.3e-20	0.39247	0.694711	0.95852
ENSG00000172939	ENSG00000172939.OXSR1	OXSR1	3	38206580	38296979	0.2142	rs13073578	-2.07	rs7744	0.124	-9.53	400	22	enet	0.15	1.4e-26	0.40038	0.68888	0.95852
ENSG00000187091	ENSG00000187091.PLCD1	PLCD1	3	38048987	38071253	0.2139	rs928799	-2.38	rs7630340	0.0509	-8.09	365	11	lasso	0.15	5.4e-27	-0.39797	0.690652	0.95852
ENSG00000156219	ENSG00000156219.ART3	ART3	4	76932337	77033955	0.2521	rs6851219	5.96	rs9995300	0.189182	11.6	510	510	bslmm	0.25	3.6e-44	-0.3938	0.694	0.95852
ENSG00000198189	ENSG00000198189.HSD17B11	HSD17B11	4	88257762	88312538	0.392	rs340636	-2.09	rs6531983	0.082823	-8.73	428	43	enet	0.22	4.2e-41	-0.396	0.692	0.95852
ENSG00000170458	ENSG00000170458.CD14	CD14	5	140011313	140013286	0.0812	rs12521934	-3.8	rs2569193	0.0305	5.88	321	6	lasso	0.062	1.1e-11	-0.39983	0.689282	0.95852
ENSG00000178996	ENSG00000178996.SNX18	SNX18	5	53813589	53842415	0.0275	rs6450194	3.13	rs2564986	0.00575	-3.91	549	1	top1	0.0058	0.024	-0.39817	0.690505	0.95852
ENSG00000159784	ENSG00000159784.FAM131B	FAM131B	7	143050493	143059863	0.2899	rs2966699	3.34	rs4236482	0.145768	-10.28	224	5	lasso	0.15	5.6e-28	0.3943	0.693	0.95852
ENSG00000147813	ENSG00000147813.NAPRT1	NAPRT	8	144656955	144660819	0.6182	rs11780593	-2.34	rs10282929	0.46381	-18.61	340	5	lasso	0.59	9.8e-140	0.39204	0.69503	0.95852
ENSG00000171097	ENSG00000171097.CCBL1	KYAT1	9	131595221	131644773	0.0567	rs2240945	-2.38	rs10760581	0.019739	-5.66	259	259	blup	0.025	1.3e-05	-0.39805	0.690591	0.95852
ENSG00000148700	ENSG00000148700.ADD3	ADD3	10	111756126	111895323	0.1045	rs12255815	2.67	rs734163	0.101658	8.84	346	346	bslmm	0.1	6.3e-19	-0.3932	0.69417	0.95852
ENSG00000089220	ENSG00000089220.PEBP1	PEBP1	12	118573663	118583389	0.0448	rs7488514	-2.64	rs353897	0.010739	4.91	459	10	enet	0.016	0.00036	0.3939	0.69368	0.95852
ENSG00000102743	ENSG00000102743.SLC25A15	SLC25A15	13	41363548	41384247	0.1416	rs9566697	2.91	rs7337312	0.217415	11.42	329	8	lasso	0.26	5e-37	-0.3992	0.68976	0.95852
ENSG00000172349	ENSG00000172349.IL16	IL16	15	81451916	81605104	0.0579	rs2170879	3.84	rs4778639	0.047573	-5.68	442	442	bslmm	0.05	7.4e-08	0.394	0.693	0.95852
ENSG00000079462	ENSG00000079462.PAFAH1B3	PAFAH1B3	19	42801185	42807698	0.0192	rs6509002	-2.21	rs13346092	0.012559	4.42	135	7	lasso	0.015	0.00051	-0.3964	0.6918	0.95852
ENSG00000182621	ENSG00000182621.PLCB1	PLCB1	20	8112824	8949003	0.1781	rs11697830	2.99	rs2076411	0.032463	-6.25	948	948	blup	0.12	2.3e-21	-0.39834	0.69038	0.95852
ENSG00000099968	ENSG00000099968.BCL2L13	BCL2L13	22	18111621	18213388	0.4021	rs873387	-3.05	rs2587086	0.310691	-14.93	521	14	lasso	0.41	4.5e-83	0.39214	0.69496	0.95852
ENSG00000184164	ENSG00000184164.CRELD2	CRELD2	22	50311815	50321188	0.1204	rs730936	-3.23	rs4073387	0.042268	-7.58	375	375	bslmm	0.11	1.6e-19	-0.39743	0.69105	0.95852
ENSG00000111850	ENSG00000111850.SMIM8	SMIM8	6	88032301	88052043	0.2854	rs10080513	2.4	rs7752414	0.257437	-5.43	355	1	top1	0.26	7.9e-09	0.3915	0.695463	0.95868
ENSG00000143473	ENSG00000143473.KCNH1	KCNH1	1	210856555	211307457	0.0953	rs761172	-3.43	rs17260718	0.0108	-4.52	667	667	blup	0.04	4.8e-08	0.3904	0.696	0.958821
ENSG00000154127	ENSG00000154127.UBASH3B	UBASH3B	11	122526383	122685181	0.0877	rs12273567	-3.02	rs12790613	0.094208	-8.3	515	515	bslmm	0.097	1.4e-17	0.39046	0.6962	0.958821
ENSG00000162368	ENSG00000162368.CMPK1	CMPK1	1	47799469	47844511	0.4204	rs6588402	2.95	rs7555040	0.101	-8.7	398	82	enet	0.19	2.8e-34	-0.3841	0.701	0.959102
ENSG00000173166	ENSG00000173166.RAPH1	RAPH1	2	204259068	204400133	0.1123	rs2255047	-2.35	rs3769676	0.0369	6.3	270	270	blup	0.08	7.3e-15	0.3878	0.698	0.959102
ENSG00000144711	ENSG00000144711.IQSEC1	IQSEC1	3	12938719	13114617	0.2415	rs11921282	2.18	rs444944	0.171	-11.12	521	521	bslmm	0.17	9.6e-32	-0.38914	0.69717	0.959102
ENSG00000113448	ENSG00000113448.PDE4D	PDE4D	5	58264865	59817947	0.0491	rs11744756	4.96	rs1838733	0.00274	-4.39	991	18	enet	0.032	1e-06	-0.38375	0.701163	0.959102
ENSG00000145882	ENSG00000145882.PCYOX1L	PCYOX1L	5	148737570	148749216	0.134	rs353285	2.85	rs13160429	0.0983	-8.81	527	12	enet	0.14	2.3e-25	-0.38518	0.700104	0.959102
ENSG00000124507	ENSG00000124507.PACSIN1	PACSIN1	6	34433916	34503006	0.2642	rs13207848	-3.62	rs7754038	0.040639	-6.92	298	55	enet	0.12	1.2e-22	0.3844	0.700708	0.959102
ENSG00000146352	ENSG00000146352.CLVS2	CLVS2	6	123317116	123394072	0.047	rs17737379	2.95	rs7768952	-0.000712	-3.52	435	435	bslmm	0.012	0.0023	0.3863	0.699253	0.959102
ENSG00000106105	ENSG00000106105.GARS	GARS	7	30634297	30673649	0.0501	rs38449	3.05	rs973002	0.058801	6.64	385	1	top1	0.059	2.9e-11	0.3844	0.701	0.959102
ENSG00000165868	ENSG00000165868.HSPA12A	HSPA12A	10	118430703	118502085	0.1015	rs1867991	-2.54	rs4752003	0.077733	8.02	413	16	enet	0.079	9.7e-15	-0.38713	0.698663	0.959102
ENSG00000133789	ENSG00000133789.SWAP70	SWAP70	11	9685624	9774538	0.305	rs7932792	-2.15	rs373894	0.268092	-13.91	352	39	enet	0.31	4.2e-60	-0.38817	0.69789	0.959102
ENSG00000065150	ENSG00000065150.IPO5	IPO5	13	98605912	98676551	0.0402	rs9517293	3.22	rs624066	0.036653	5.74	493	1	top1	0.037	1.5e-07	-0.3859	0.69954	0.959102
ENSG00000242498	ENSG00000242498.C15orf38	ARPIN	15	90443159	90456188	0.1422	rs1371386	2.77	rs10520684	0.055626	-6.62	399	24	enet	0.072	1.5e-13	-0.385	0.701	0.959102
ENSG00000141012	ENSG00000141012.GALNS	GALNS	16	88880142	88923378	0.0425	rs17700789	2.54	rs747232	0.046239	-6.06	372	1	top1	0.046	1.4e-08	0.38386	0.701	0.959102
ENSG00000125503	ENSG00000125503.PPP1R12C	PPP1R12C	19	55602281	55628927	0.1751	rs12461856	-2.62	rs11084389	0.08625	-8	405	19	enet	0.14	9.4e-25	0.3894	0.6969	0.959102
ENSG00000064787	ENSG00000064787.BCAS1	BCAS1	20	52553316	52687304	0.1142	rs376105	2.34	rs208380	0.017854	5.04	520	520	blup	0.043	1.1e-08	0.38734	0.6985	0.959102
ENSG00000165609	ENSG00000165609.NUDT5	NUDT5	10	12207324	12238143	0.1182	rs2399767	3.37	rs3780864	0.052039	6.94	510	1	top1	0.052	4e-10	-0.38169	0.702688	0.959902
ENSG00000101680	ENSG00000101680.LAMA1	LAMA1	18	6941743	7117813	0.1349	rs16951199	-2.8	rs2045781	0.022387	-6.03	636	636	bslmm	0.083	8.7e-14	-0.3817	0.7027	0.959902
ENSG00000105447	ENSG00000105447.GRWD1	GRWD1	19	48949030	48960279	0.2027	rs12985868	3.05	rs2302951	0.057922	-7.99	436	436	bslmm	0.18	1.1e-32	0.3818	0.7026	0.959902
ENSG00000112655	ENSG00000112655.PTK7	PTK7	6	43044006	43129457	0.0423	rs10948059	3.75	rs1537638	0.013373	3.68	305	4	lasso	0.015	0.0014	0.3799	0.704056	0.960553
ENSG00000078674	ENSG00000078674.PCM1	PCM1	8	17780349	17885478	0.0542	rs11787522	2.85	rs739341	0.020117	-5.32	755	755	blup	0.033	5.7e-07	-0.37932	0.704448	0.960553
ENSG00000196990	ENSG00000196990.FAM163B	FAM163B	9	136444079	136451319	0.0729	rs7857390	-2.78	rs129901	0.027112	4.18	539	1	top1	0.027	0.00017	-0.38038	0.703666	0.960553
ENSG00000110090	ENSG00000110090.CPT1A	CPT1A	11	68522088	68611878	0.146	rs11605129	-3.04	rs2278907	0.11141	9.28	425	28	enet	0.18	2.7e-32	-0.37953	0.7043	0.960553
ENSG00000108561	ENSG00000108561.C1QBP	C1QBP	17	5336097	5352150	0.1841	rs1060431	2.84	rs17637364	0.028541	-6.67	467	467	bslmm	0.14	7.3e-25	0.378636	0.705	0.960576
ENSG00000082212	ENSG00000082212.ME2	ME2	18	48405419	48474691	0.245	rs8097233	-2.61	rs645088	0.056439	7.89	441	441	bslmm	0.16	2.2e-28	-0.3785	0.7051	0.960576
ENSG00000162999	ENSG00000162999.DUSP19	DUSP19	2	183943287	183964733	0.1473	rs1950038	2.21	rs2675115	0.0527	-5.49	349	8	lasso	0.074	5.1e-08	-0.3775	0.706	0.960999
ENSG00000114354	ENSG00000114354.TFG	TFG	3	100428205	100467810	0.1083	rs17338729	-2.41	rs4928081	0.101	-8.74	407	22	enet	0.12	5.1e-21	-0.37616	0.706801	0.960999
ENSG00000113318	ENSG00000113318.MSH3	MSH3	5	79950467	80172279	0.0444	rs248995	-3.47	rs1232027	0.0136	-5.26	560	5	lasso	0.033	4e-06	-0.37671	0.706392	0.960999
ENSG00000167699	ENSG00000167699.GLOD4	GLOD4	17	660337	685581	0.0571	rs2251689	-2.65	rs3760495	0.027451	-6.22	337	337	bslmm	0.042	1.9e-08	-0.375302	0.707	0.960999
ENSG00000076984	ENSG00000076984.MAP2K7	MAP2K7	19	7968728	7979363	0.0941	rs2161490	-2.77	rs4804827	0.003404	-4.41	408	21	enet	0.039	6.4e-08	-0.3766	0.7065	0.960999
ENSG00000004455	ENSG00000004455.AK2	AK2	1	33473585	33546597	0.0489	rs4951771	-2.91	rs9633313	0.0142	-3.78	334	334	bslmm	0.032	8.2e-07	0.3751	0.708	0.961555
ENSG00000116147	ENSG00000116147.TNR	TNR	1	175284330	175712906	0.0382	rs7538847	-2.55	rs12569025	0.00654	-3.68	596	596	blup	0.013	0.0013	0.3731	0.709	0.961555
ENSG00000155229	ENSG00000155229.MMS19	MMS19	10	99218081	99258551	0.1069	rs4917793	2.89	rs3740526	0.076944	-7.72	443	5	lasso	0.098	6.4e-18	-0.3742	0.708255	0.961555
ENSG00000159335	ENSG00000159335.PTMS	PTMS	12	6874682	6880116	0.0452	rs10849488	2.83	rs12313899	0.012604	-4.75	203	19	enet	0.021	5.7e-05	0.3733	0.70891	0.961555
ENSG00000169609	ENSG00000169609.C15orf40	C15orf40	15	83657193	83680393	0.2409	rs8042077	-1.91	rs4842860	0.296737	14.91	310	10	lasso	0.35	7.3e-69	-0.373	0.709	0.961555
ENSG00000116138	ENSG00000116138.DNAJC16	DNAJC16	1	15853308	15918874	0.0286	rs523125	2.73	rs556258	0.00216	-3.54	501	501	blup	0.013	0.0012	-0.3723	0.71	0.961658
ENSG00000077063	ENSG00000077063.CTTNBP2	CTTNBP2	7	117350705	117514193	0.0422	rs10953842	2.43	rs2193257	0.001039	-4.08	372	372	bslmm	0.0066	0.017	0.3712	0.71	0.961658
ENSG00000050438	ENSG00000050438.SLC4A8	SLC4A8	12	51785101	51902980	0.0678	rs10876115	2.71	rs10783441	0.05428	6.98	417	417	bslmm	0.06	1.6e-11	0.3718	0.71003	0.961658
ENSG00000041802	ENSG00000041802.LSG1	LSG1	3	194361517	194393206	0.0752	rs9883259	3.25	rs3821403	0.0429	5.6	501	1	top1	0.043	2.2e-08	0.37091	0.710702	0.961702
ENSG00000136802	ENSG00000136802.LRRC8A	LRRC8A	9	131644391	131680318	0.0678	rs7032809	-3	rs3750319	0.049243	-6.29	277	1	top1	0.049	1.2e-09	-0.37049	0.711017	0.961702
ENSG00000119537	ENSG00000119537.KDSR	KDSR	18	60994959	61034743	0.056	rs7235955	2.89	rs2255302	0.032917	-5.22	460	6	lasso	0.033	5.9e-07	0.3714	0.7104	0.961702
ENSG00000175161	ENSG00000175161.CADM2	CADM2	3	85008132	86123579	0.026	rs13089170	2.2	rs11127896	0.0165	-4.19	584	1	top1	0.017	0.00033	0.3687	0.712351	0.962846
ENSG00000167987	ENSG00000167987.VPS37C	VPS37C	11	60897728	60929089	0.0349	rs7948556	-2.56	rs557309	0.035645	4.85	301	1	top1	0.036	1.7e-06	-0.36849	0.7125	0.962846
ENSG00000118804	ENSG00000118804.FAM47E-STBD1	STBD1	4	77172886	77232752	0.1188	rs6851219	5.96	rs3733248	0.035725	-5.25	499	499	bslmm	0.055	2.6e-10	-0.3679	0.713	0.963092
ENSG00000185386	ENSG00000185386.MAPK11	MAPK11	22	50702142	50709196	0.0484	rs134974	-3.47	rs7364173	0.003488	-4.12	352	352	bslmm	0.015	0.00055	0.36731	0.71339	0.963188
ENSG00000033122	ENSG00000033122.LRRC7	LRRC7	1	70034081	70617628	0.074	rs11209405	-3.55	rs17131017	-0.000945	3.97	538	538	blup	0.016	0.00039	0.3297	0.742	0.964266
ENSG00000117593	ENSG00000117593.DARS2	DARS2	1	173793641	173827684	0.3818	rs6685043	-3.25	rs2273366	0.413	-17.28	282	4	lasso	0.42	1.1e-86	-0.3344	0.738	0.964266
ENSG00000130764	ENSG00000130764.LRRC47	LRRC47	1	3696784	3713068	0.0484	rs7542208	-2.44	rs3737593	0.0387	-5.63	408	1	top1	0.039	6.8e-08	-0.3613	0.718	0.964266
ENSG00000154429	ENSG00000154429.CCSAP	CCSAP	1	229456758	229479041	0.0996	rs2036775	-2.85	rs237779	0.0326	-6.1	445	445	bslmm	0.054	2.1e-10	-0.3591	0.719	0.964266
ENSG00000158710	ENSG00000158710.TAGLN2	TAGLN2	1	159887897	159895522	0.0632	rs4656256	3.89	rs11265297	0.0338	5.32	465	1	top1	0.034	4.3e-07	0.3236	0.746	0.964266
ENSG00000162407	ENSG00000162407.PPAP2B	PLPP3	1	56960419	57110974	0.215	rs2153667	-2.83	rs9970807	0.188	11.69	587	1	top1	0.19	5.1e-34	0.3262	0.744	0.964266
ENSG00000162738	ENSG00000162738.VANGL2	VANGL2	1	160370376	160398468	0.0465	rs4656256	3.89	rs11265402	0.0284	-4.4	445	1	top1	0.028	3.9e-05	-0.3258	0.745	0.964266
ENSG00000170075	ENSG00000170075.GPR37L1	GPR37L1	1	202091986	202102720	0.047	rs17490864	-2.96	rs4436441	0.0289	5.37	371	4	lasso	0.035	3.1e-07	0.3263	0.744	0.964266
ENSG00000172380	ENSG00000172380.GNG12	GNG12	1	68167149	68299150	0.0726	rs12408193	-2.52	rs7520899	0.0459	6.57	550	3	lasso	0.052	4.4e-10	0.33	0.741	0.964266
ENSG00000180875	ENSG00000180875.GREM2	GREM2	1	240652873	240775449	0.1184	rs2066380	-3.39	rs12027604	0.0341	-5.03	672	14	enet	0.059	8.3e-08	0.3322	0.74	0.964266
ENSG00000189171	ENSG00000189171.S100A13	S100A13	1	153591263	153606568	0.3761	rs585215	-3.7	rs9330298	0.493	18.97	363	21	enet	0.52	5e-117	-0.3469	0.729	0.964266
ENSG00000197312	ENSG00000197312.DDI2	DDI2	1	15943995	15995539	0.0713	rs7549599	2.13	rs556258	0.0679	7.21	471	471	bslmm	0.073	9.6e-14	-0.3231	0.747	0.964266
ENSG00000115129	ENSG00000115129.TP53I3	TP53I3	2	24300303	24308731	0.2979	rs9798012	3.13	rs1134516	0.302	-14.52	269	1	top1	0.3	1.9e-56	-0.3653	0.715	0.964266
ENSG00000115896	ENSG00000115896.PLCL1	PLCL1	2	198669426	199437305	0.1985	rs16864451	2.75	rs7340470	0.107	9.99	490	490	blup	0.16	1.6e-29	-0.3273	0.743	0.964266
ENSG00000144152	ENSG00000144152.FBLN7	FBLN7	2	112895962	112945791	0.2555	rs3814026	2.77	rs11123128	0.0738	-8.35	326	50	enet	0.21	1.1e-33	-0.3343	0.738	0.964266
ENSG00000152256	ENSG00000152256.PDK1	PDK1	2	173420101	173489823	0.0541	rs6707813	3.31	rs12693008	0.0374	-6.67	460	4	lasso	0.047	2.5e-09	-0.348	0.728	0.964266
ENSG00000169756	ENSG00000169756.LIMS1	LIMS1	2	109150857	109303702	0.1049	rs1718024	2.94	rs6754683	0.0653	7.16	370	370	blup	0.076	4.1e-14	0.3258	0.745	0.964266
ENSG00000218739	ENSG00000218739.CEBPZ-AS1	CEBPZOS	2	37423631	37443336	0.0531	rs7571760	-2.31	rs2110965	0.00524	-4.04	425	425	bslmm	0.0089	0.014	0.3652	0.715	0.964266
ENSG00000010322	ENSG00000010322.NISCH	NISCH	3	52489134	52527087	0.037	rs614288	-2.32	rs34762015	0.016	-4.73	343	343	blup	0.027	6.1e-06	0.3539	0.723416	0.964266
ENSG00000136068	ENSG00000136068.FLNB	FLNB	3	57994127	58157982	0.121	rs11714152	-3.66	rs1718459	0.0675	-7.16	490	1	top1	0.068	9.8e-13	-0.3479	0.727912	0.964266
ENSG00000168374	ENSG00000168374.ARF4	ARF4	3	57557090	57583947	0.0585	rs11714152	-3.66	rs9829851	0.0222	-5.65	362	362	bslmm	0.042	1.8e-08	-0.35826	0.720147	0.964266
ENSG00000173769	ENSG00000173769.TOPAZ1	TOPAZ1	3	44283378	44373590	0.1422	rs3856744	-2.44	rs1402751	-0.00565	3.64	333	1	top1	-0.0057	0.48	0.33108	0.740587	0.964266
ENSG00000189283	ENSG00000189283.FHIT	FHIT	3	59735036	61237133	0.1427	rs1281466	3.42	rs13313901	0.00349	-4.72	1624	45	enet	0.055	1.8e-10	-0.33323	0.738964	0.964266
ENSG00000061918	ENSG00000061918.GUCY1B3	GUCY1B3	4	156680144	156728743	0.0581	rs7440628	-3.06	rs11722059	-0.000688	3.84	421	421	blup	0.0034	0.064	-0.3406	0.733	0.964266
ENSG00000124406	ENSG00000124406.ATP8A1	ATP8A1	4	42410390	42659122	0.1718	rs4861156	-3.31	rs2575472	0.08782	8.11	514	8	lasso	0.12	2.2e-21	-0.3578	0.72	0.964266
ENSG00000128059	ENSG00000128059.PPAT	PPAT	4	57259528	57301781	0.2429	rs6828831	2.3	rs7696808	0.25884	13.64	403	403	bslmm	0.27	5.8e-51	0.3611	0.718	0.964266
ENSG00000134851	ENSG00000134851.TMEM165	TMEM165	4	56262124	56319564	0.0252	rs11733602	2.38	rs12641881	0.027289	-4.57	372	1	top1	0.027	6e-05	0.3337	0.739	0.964266
ENSG00000138688	ENSG00000138688.KIAA1109	KIAA1109	4	123073488	123283913	0.0685	rs1507993	-2.97	rs1127348	0.017649	-5.35	342	342	bslmm	0.027	4.9e-06	0.3243	0.746	0.964266
ENSG00000055147	ENSG00000055147.FAM114A2	FAM114A2	5	153369688	153418496	0.1632	rs509555	2.47	rs378267	0.23	-12.93	563	1	top1	0.23	9.8e-43	0.34301	0.731591	0.964266
ENSG00000085365	ENSG00000085365.SCAMP1	SCAMP1	5	77656339	77776562	0.1033	rs341917	-2.98	rs9293752	0.0865	8.05	434	434	bslmm	0.099	4.3e-18	0.32698	0.743682	0.964266
ENSG00000112977	ENSG00000112977.DAP	DAP	5	10679342	10761384	0.0782	rs26039	-2.64	rs4702718	0.0155	5.31	601	13	enet	0.034	4.5e-07	-0.33376	0.73856	0.964266
ENSG00000113272	ENSG00000113272.THG1L	THG1L	5	157158205	157168456	0.2462	rs1650576	3.71	rs2270818	0.165	9.91	529	5	lasso	0.19	8.3e-29	0.3342	0.738232	0.964266
ENSG00000113273	ENSG00000113273.ARSB	ARSB	5	78073032	78281910	0.5595	rs16876619	3.09	rs11741352	0.255	-14.2	456	35	enet	0.49	1.8e-107	-0.35235	0.724574	0.964266
ENSG00000164172	ENSG00000164172.MOCS2	MOCS2	5	52391509	52405893	0.2312	rs16880636	-2.79	rs10471372	0.091	-8.24	502	43	enet	0.14	2.8e-25	-0.32765	0.743177	0.964266
ENSG00000169567	ENSG00000169567.HINT1	HINT1	5	130494720	130507428	0.0662	rs17692694	1.7	rs3891636	0.0619	7.54	194	7	lasso	0.073	9.6e-14	-0.32519	0.745035	0.964266
ENSG00000029639	ENSG00000029639.TFB1M	TFB1M	6	155578643	155635627	0.1156	rs9371835	-2.63	rs1334687	0.09759	7.93	475	1	top1	0.098	1.2e-14	-0.3273	0.743412	0.964266
ENSG00000071242	ENSG00000071242.RPS6KA2	RPS6KA2	6	166822852	167319939	0.0978	rs3817777	-3.09	rs1819333	-0.000112	-4.32	908	908	bslmm	0.032	8.4e-07	-0.3503	0.72609	0.964266
ENSG00000135597	ENSG00000135597.REPS1	REPS1	6	139224630	139309398	0.1099	rs4243459	2.97	rs1044418	0.11101	-9.55	432	6	lasso	0.11	1.2e-20	-0.3341	0.738313	0.964266
ENSG00000058091	ENSG00000058091.CDK14	CDK14	7	90095738	90839905	0.0787	rs2888830	-2.73	rs3802016	0.013088	-5.23	686	19	enet	0.048	1.9e-09	-0.3311	0.741	0.964266
ENSG00000106603	ENSG00000106603.COA1	COA1	7	43648055	43769316	0.0971	rs2072439	2.45	rs2286297	0.067057	-7.03	445	445	bslmm	0.077	6.5e-14	0.3583	0.72	0.964266
ENSG00000157214	ENSG00000157214.STEAP2	STEAP2	7	89796904	89867451	0.1549	rs1029365	2.48	rs11563919	0.012305	5.75	459	459	bslmm	0.067	1.1e-12	-0.3606	0.718	0.964266
ENSG00000157954	ENSG00000157954.WIPI2	WIPI2	7	5229819	5273457	0.1225	rs7794427	2.79	rs12472	0.055028	-6.45	328	10	enet	0.085	9.4e-16	-0.3265	0.744	0.964266
ENSG00000170632	ENSG00000170632.ARMC10	ARMC10	7	102715328	102740205	0.2473	rs4266582	2.91	rs4729873	0.213196	-12.85	227	10	lasso	0.3	2.8e-57	0.3358	0.737	0.964266
ENSG00000076554	ENSG00000076554.TPD52	TPD52	8	80870571	81143467	0.0912	rs1444554	3.27	rs9643750	0.009113	5.52	414	414	bslmm	0.062	7.8e-12	0.33434	0.738122	0.964266
ENSG00000076641	ENSG00000076641.PAG1	PAG1	8	81880045	82024303	0.085	rs1445560	2.9	rs10957999	0.054516	7.13	395	395	blup	0.067	1.6e-12	-0.34695	0.728629	0.964266
ENSG00000104381	ENSG00000104381.GDAP1	GDAP1	8	75233365	75401107	0.2202	rs12550813	-3.44	rs6995700	0.210861	12.33	415	1	top1	0.21	7.5e-39	0.35285	0.724202	0.964266
ENSG00000153317	ENSG00000153317.ASAP1	ASAP1	8	131064353	131455906	0.0376	rs16904374	-2.86	rs4733775	0.02922	5.59	682	1	top1	0.029	2.5e-06	0.34303	0.731576	0.964266
ENSG00000178814	ENSG00000178814.OPLAH	OPLAH	8	145106167	145118735	0.0605	rs7829491	-2.24	rs11780874	0.046384	-6.55	221	5	lasso	0.049	1.4e-09	0.35994	0.71889	0.964266
ENSG00000119321	ENSG00000119321.FKBP15	FKBP15	9	115923286	115983641	0.0714	rs1556263	2.79	rs10759636	0.013104	-5.2	550	550	blup	0.035	3e-07	0.35048	0.725975	0.964266
ENSG00000167136	ENSG00000167136.ENDOG	ENDOG	9	131580753	131584956	0.1256	rs2240945	-2.38	rs2997922	0.165178	-10.1	242	1	top1	0.17	1.3e-25	-0.32257	0.747023	0.964266
ENSG00000185963	ENSG00000185963.BICD2	BICD2	9	95473645	95527094	0.063	rs2398829	3.51	rs7863882	0.044461	6.08	381	5	lasso	0.047	3.3e-09	-0.35451	0.722958	0.964266
ENSG00000035403	ENSG00000035403.VCL	VCL	10	75757872	75879918	0.139	rs12360087	-2.39	rs11000857	0.109671	9.23	231	5	lasso	0.12	2.2e-21	0.32929	0.741935	0.964266
ENSG00000120049	ENSG00000120049.KCNIP2	KCNIP2	10	103585731	103603677	0.0571	rs12256081	-2.35	rs11191156	0.023111	-4.4	229	32	enet	0.026	1.2e-05	0.32199	0.747462	0.964266
ENSG00000085063	ENSG00000085063.CD59	CD59	11	33719807	33757991	0.0472	rs11032341	2.57	rs2273121	0.040768	-5.21	391	1	top1	0.041	7.8e-07	-0.34979	0.7265	0.964266
ENSG00000110002	ENSG00000110002.VWA5A	VWA5A	11	123986069	124018428	0.2683	rs896891	-2.33	rs2510430	0.204424	-12.3	555	36	enet	0.26	1.2e-49	-0.35704	0.72106	0.964266
ENSG00000110400	ENSG00000110400.PVRL1	NECTIN1	11	119494120	119599794	0.0805	rs2298650	-2.94	rs10750165	0.043	-5.76	476	12	lasso	0.066	2.2e-12	-0.32813	0.74281	0.964266
ENSG00000137501	ENSG00000137501.SYTL2	SYTL2	11	85405267	85522184	0.1923	rs12225782	-3.16	rs650036	0.029949	-5.34	365	365	blup	0.063	8e-12	-0.32795	0.74295	0.964266
ENSG00000149582	ENSG00000149582.TMEM25	TMEM25	11	118401756	118417995	0.1214	rs555639	2.56	rs9332809	0.047868	-6.28	416	24	enet	0.069	3.9e-12	-0.32183	0.74758	0.964266
ENSG00000173486	ENSG00000173486.FKBP2	FKBP2	11	64008475	64011604	0.0344	rs1939120	2.92	rs604203	0.032722	-5.41	315	1	top1	0.033	6.6e-07	0.32174	0.74765	0.964266
ENSG00000175220	ENSG00000175220.ARHGAP1	ARHGAP1	11	46698630	46722165	0.0741	rs7476	2.76	rs7940441	0.051795	-7.24	236	9	enet	0.067	1e-12	-0.32924	0.74198	0.964266
ENSG00000175582	ENSG00000175582.RAB6A	RAB6A	11	73386683	73472182	0.0371	rs565889	3.2	rs11235951	0.013704	4.17	306	1	top1	0.014	0.00099	0.33365	0.73865	0.964266
ENSG00000185238	ENSG00000185238.PRMT3	PRMT3	11	20409076	20530840	0.0506	rs16906552	2.57	rs7114918	0.017795	5.03	718	5	lasso	0.018	0.00034	0.33317	0.73901	0.964266
ENSG00000214063	ENSG00000214063.TSPAN4	TSPAN4	11	842808	867116	0.1674	rs2672794	2.34	rs4963207	0.131033	4.9	386	10	enet	0.16	2.5e-06	-0.34468	0.73033	0.964266
ENSG00000013583	ENSG00000013583.HEBP1	HEBP1	12	13127798	13153207	0.8202	rs11830917	2.73	rs3983739	0.130908	-9.74	560	560	bslmm	0.58	2.1e-138	-0.3365	0.73647	0.964266
ENSG00000087470	ENSG00000087470.DNM1L	DNM1L	12	32832134	32898486	0.0455	rs325435	2.7	rs11830934	0.009765	-4.3	469	27	enet	0.022	4.5e-05	-0.3367	0.73635	0.964266
ENSG00000111371	ENSG00000111371.SLC38A1	SLC38A1	12	46576846	46663800	0.0482	rs7134559	-3.06	rs11183365	0.000441	3.73	322	322	blup	0.014	0.00088	0.3291	0.74205	0.964266
ENSG00000111696	ENSG00000111696.NT5DC3	NT5DC3	12	104164231	104234975	0.425	rs12821299	-2.85	rs9132	0.200675	-12.08	585	18	lasso	0.37	2.1e-74	-0.3511	0.72554	0.964266
ENSG00000119242	ENSG00000119242.CCDC92	CCDC92	12	124403207	124457378	0.1866	rs11057368	2.9	rs4930726	0.293946	-14.71	398	6	lasso	0.31	1.1e-59	-0.3638	0.71598	0.964266
ENSG00000133641	ENSG00000133641.C12orf29	C12orf29	12	88427623	88443937	0.0638	rs2698746	2.18	rs2471503	0.044766	4.98	216	1	top1	0.045	4.2e-06	-0.3408	0.73329	0.964266
ENSG00000139131	ENSG00000139131.YARS2	YARS2	12	32880424	32908836	0.1424	rs325435	2.7	rs7954206	0.214492	-12.94	464	12	lasso	0.23	3.4e-42	-0.3267	0.7439	0.964266
ENSG00000102780	ENSG00000102780.DGKH	DGKH	13	42614176	42830714	0.0435	rs7338084	-2.39	rs9594703	0.007873	4.42	538	538	bslmm	0.0082	0.0088	-0.3507	0.7258	0.964266
ENSG00000100612	ENSG00000100612.DHRS7	DHRS7	14	60610838	60636574	0.3175	rs17097373	2.17	rs439332	0.23612	-13.06	281	1	top1	0.24	6.4e-44	0.32921	0.742	0.964266
ENSG00000100911	ENSG00000100911.PSME2	PSME2	14	24612574	24616779	0.0734	rs8008583	2.98	rs8010715	0.01138	4.67	423	21	enet	0.019	0.00011	0.33357	0.739	0.964266
ENSG00000100938	ENSG00000100938.GMPR2	GMPR2	14	24701628	24708448	0.0442	rs8008583	2.98	rs7158744	0.02765	-5.51	407	2	lasso	0.031	1.5e-06	-0.34016	0.734	0.964266
ENSG00000166170	ENSG00000166170.BAG5	BAG5	14	104022881	104029168	0.0653	rs2297067	2.62	rs2403197	0.0576	-6.74	310	1	top1	0.058	4.6e-11	0.34699	0.729	0.964266
ENSG00000213145	ENSG00000213145.CRIP1	CRIP1	14	105952654	105955284	0.0335	rs3784240	2.56	rs7160747	0.02119	-4.77	123	1	top1	0.021	0.00019	-0.34543	0.73	0.964266
ENSG00000081014	ENSG00000081014.AP4E1	AP4E1	15	51200869	51298097	0.0898	rs11636886	-2.84	rs11630203	0.02048	5.55	429	429	blup	0.058	1.7e-08	-0.356	0.722	0.964266
ENSG00000117906	ENSG00000117906.RCN2	RCN2	15	77223960	77242601	0.0694	rs7402884	1.6	rs12908255	0.034348	-5.23	222	6	enet	0.048	2.1e-09	-0.332	0.74	0.964266
ENSG00000128891	ENSG00000128891.C15orf57	C15orf57	15	40820882	40857256	0.0828	rs10163076	1.99	rs2412546	0.058967	6.35	328	328	blup	0.062	4e-09	0.327	0.744	0.964266
ENSG00000134146	ENSG00000134146.DPH6	DPH6	15	35509546	35838394	0.0595	rs11637905	-2.94	rs28880122	-0.002903	-3.42	550	550	blup	0.0013	0.23	-0.358	0.72	0.964266
ENSG00000137822	ENSG00000137822.TUBGCP4	TUBGCP4	15	43661419	43699293	0.0144	rs570272	2.31	rs1548096	0.004571	3.76	260	260	blup	0.011	0.0038	0.359	0.719	0.964266
ENSG00000137824	ENSG00000137824.RMDN3	RMDN3	15	41028082	41048049	0.3357	rs10163076	1.99	rs11070292	0.335753	-15.62	303	7	lasso	0.38	3.9e-75	-0.361	0.718	0.964266
ENSG00000166426	ENSG00000166426.CRABP1	CRABP1	15	78632666	78640572	0.063	rs2139444	3.6	rs9920270	0.045764	-6.33	345	4	lasso	0.06	1.6e-11	-0.352	0.725	0.964266
ENSG00000169783	ENSG00000169783.LINGO1	LINGO1	15	77905369	78113242	0.0428	rs2139444	3.6	rs16968680	0.014672	4.75	406	12	enet	0.031	1.3e-06	-0.355	0.723	0.964266
ENSG00000171914	ENSG00000171914.TLN2	TLN2	15	62682725	63136830	0.1201	rs2588862	3.07	rs16945790	0.052581	-6.3	652	652	bslmm	0.059	3e-11	-0.321	0.748	0.964266
ENSG00000197535	ENSG00000197535.MYO5A	MYO5A	15	52599480	52821247	0.2562	rs12437968	-2.22	rs2242056	0.088431	-9.24	433	35	enet	0.16	6.6e-30	-0.347	0.729	0.964266
ENSG00000075399	ENSG00000075399.VPS9D1	VPS9D1	16	89773542	89787394	0.0699	rs455527	2.7	rs2228479	0.023425	4.8	367	367	bslmm	0.026	8.5e-06	0.3623	0.717	0.964266
ENSG00000130731	ENSG00000130731.C16orf13	METTL26	16	684429	686358	0.0483	rs11645697	-4.11	rs4984907	0.014062	5.06	385	12	enet	0.071	2.3e-13	-0.3582	0.72	0.964266
ENSG00000166780	ENSG00000166780.C16orf45	C16orf45	16	15528152	15718885	0.0756	rs9929598	-2.51	rs12919246	0.026973	-5.42	386	386	blup	0.032	8.7e-07	0.33175	0.74	0.964266
ENSG00000258429	ENSG00000258429.PDF	PDF	16	69362524	69364498	0.1085	rs13330951	-2.32	rs877534	0.136569	10.04	288	288	bslmm	0.14	4.1e-26	0.35224	0.725	0.964266
ENSG00000132383	ENSG00000132383.RPA1	RPA1	17	1732996	1803376	0.125	rs8082057	2.95	rs8065937	0.048899	-6.77	443	443	bslmm	0.14	1e-24	-0.334681	0.738	0.964266
ENSG00000159202	ENSG00000159202.UBE2Z	UBE2Z	17	46985731	47006418	0.0394	rs2969	-3.18	rs1057897	0.030116	-5.33	353	11	enet	0.031	1.5e-06	-0.325944	0.744	0.964266
ENSG00000176974	ENSG00000176974.SHMT1	SHMT1	17	18231187	18266856	0.608	rs854764	-1.97	rs2461838	0.428429	17.54	252	9	lasso	0.49	2.7e-106	0.340599	0.733	0.964266
ENSG00000184640	ENSG00000184640.SEPT9	SEPT9	17	75276651	75496678	0.1594	rs4789502	-3.42	rs93075	0.085796	-8.26	621	27	enet	0.12	1.6e-22	-0.332992	0.739	0.964266
ENSG00000101558	ENSG00000101558.VAPA	VAPA	18	9913999	9960018	0.0367	rs7243701	3.07	rs28212	0.010875	-4.97	649	6	lasso	0.019	0.00015	0.3282	0.7428	0.964266
ENSG00000039650	ENSG00000039650.PNKP	PNKP	19	50364461	50371166	0.0469	rs7249356	-2.71	rs2290775	0.007981	4.11	317	317	bslmm	0.02	0.00016	-0.326	0.7444	0.964266
ENSG00000104812	ENSG00000104812.GYS1	GYS1	19	49471382	49496567	0.1583	rs2303054	3.22	rs1039442	0.077044	7.52	382	382	bslmm	0.087	4.1e-16	-0.3294	0.7418	0.964266
ENSG00000105738	ENSG00000105738.SIPA1L3	SIPA1L3	19	38397868	38699012	0.0512	rs11666449	2.63	rs12462587	0.028253	4.66	400	1	top1	0.028	6e-06	0.356	0.7218	0.964266
ENSG00000167578	ENSG00000167578.RAB4B	RAB4B	19	41284121	41302847	0.097	rs1709138	-2.85	rs7245595	0.078876	7.62	391	4	lasso	0.081	5.9e-15	-0.3318	0.7401	0.964266
ENSG00000064601	ENSG00000064601.CTSA	CTSA	20	44518783	44527459	0.0435	rs2064405	3	rs1736493	-0.000469	-3.26	435	435	bslmm	0.016	0.00051	-0.3247	0.74541	0.964266
ENSG00000078814	ENSG00000078814.MYH7B	MYH7B	20	33563206	33590240	0.0649	rs6059908	-2.66	rs6088662	-0.000129	-3.23	342	342	bslmm	0.02	0.0002	0.33358	0.7387	0.964266
ENSG00000101460	ENSG00000101460.MAP1LC3A	MAP1LC3A	20	33134658	33148149	0.0657	rs1205339	-2.84	rs6088525	0.056869	-7.12	297	10	enet	0.071	2e-12	0.33189	0.73997	0.964266
ENSG00000124164	ENSG00000124164.VAPB	VAPB	20	56964178	57026157	0.2037	rs35113254	-3.05	rs2268916	0.174582	11.33	604	604	bslmm	0.18	8.1e-34	-0.32487	0.74528	0.964266
ENSG00000271303	ENSG00000271303.SRXN1	SRXN1	20	627259	634014	0.1445	rs6139752	2.88	rs13043781	0.063017	-6.71	615	615	bslmm	0.068	2.2e-12	-0.33982	0.73399	0.964266
ENSG00000100416	ENSG00000100416.TRMU	TRMU	22	46726772	46753237	0.0445	rs713781	2.43	rs6008770	0.049087	-6.71	399	4	lasso	0.05	8e-09	-0.36244	0.71703	0.964266
ENSG00000189060	ENSG00000189060.H1F0	H1F0	22	38201114	38203442	0.0221	rs139873	3.28	rs5756825	0.012146	4.25	377	1	top1	0.012	0.0018	0.32159	0.74776	0.964266
ENSG00000063660	ENSG00000063660.GPC1	GPC1	2	241375088	241407493	0.088	rs4675847	2.98	rs903748	0.0176	5.01	510	23	enet	0.056	8.4e-11	0.3194	0.749	0.964322
ENSG00000137133	ENSG00000137133.HINT2	HINT2	9	35812957	35815351	0.0686	rs1324462	-2.57	rs4879929	0.050307	-6.16	398	4	lasso	0.057	5e-11	0.32	0.748972	0.964322
ENSG00000107957	ENSG00000107957.SH3PXD2A	SH3PXD2A	10	105348285	105615301	0.0499	rs17094683	-2.89	rs3781347	0.017703	5.59	424	424	bslmm	0.02	7.4e-05	-0.32023	0.748792	0.964322
ENSG00000136002	ENSG00000136002.ARHGEF4	ARHGEF4	2	131594489	131804836	0.0456	rs918958	2.31	rs2241461	0.00773	-3.76	155	155	bslmm	0.028	6e-06	-0.3183	0.75	0.965198
ENSG00000088280	ENSG00000088280.ASAP3	ASAP3	1	23755056	23811061	0.1262	rs638722	-3.61	rs1555024	0.0869	-7.97	288	288	bslmm	0.089	1.4e-15	0.3168	0.751	0.965361
ENSG00000047849	ENSG00000047849.MAP4	MAP4	3	47892182	48130769	0.0599	rs2255532	2.31	rs3731503	0.0115	-5.12	183	183	bslmm	0.033	5.2e-07	0.31495	0.752801	0.965361
ENSG00000138772	ENSG00000138772.ANXA3	ANXA3	4	79472673	79531597	0.245	rs13136410	2.05	rs1472365	0.082956	7.82	420	420	bslmm	0.12	3.3e-21	-0.3123	0.755	0.965361
ENSG00000113296	ENSG00000113296.THBS4	THBS4	5	79287134	79379110	0.1368	rs10071064	-3.48	rs10474606	0.0838	6.89	501	1	top1	0.084	1.1e-11	0.31494	0.752808	0.965361
ENSG00000113319	ENSG00000113319.RASGRF2	RASGRF2	5	80256491	80525975	0.1152	rs248995	-3.4	rs33010	0.0527	-6.55	526	526	bslmm	0.062	7e-12	-0.31644	0.751668	0.965361
ENSG00000169862	ENSG00000169862.CTNND2	CTNND2	5	10971952	11904155	0.0891	rs12655327	-2.86	rs28016	0.0215	-5.8	862	862	bslmm	0.039	6.4e-08	0.31414	0.753411	0.965361
ENSG00000181195	ENSG00000181195.PENK	PENK	8	57349233	57359293	0.0768	rs7829816	-2.37	rs2610023	0.020247	-5.55	394	394	blup	0.057	9.2e-10	0.31184	0.755163	0.965361
ENSG00000076685	ENSG00000076685.NT5C2	NT5C2	10	104845940	104953056	0.0865	rs4147157	-3.5	rs12785223	0.089255	8.66	371	11	lasso	0.13	1.5e-23	0.31387	0.753617	0.965361
ENSG00000214435	ENSG00000214435.AS3MT	AS3MT	10	104629273	104661656	0.4626	rs4147157	-3.5	rs4919690	0.116816	-10.08	335	335	bslmm	0.27	2e-51	0.3169	0.751317	0.965361
ENSG00000089597	ENSG00000089597.GANAB	GANAB	11	62392298	62414104	0.2415	rs2853012	3.13	rs1058678	0.116823	-9.28	317	5	lasso	0.12	7.9e-22	0.31177	0.75522	0.965361
ENSG00000109846	ENSG00000109846.CRYAB	CRYAB	11	111779289	111794446	0.0607	rs1045282	2.33	rs4252591	0.090777	8.51	302	1	top1	0.091	2.1e-16	0.31752	0.75085	0.965361
ENSG00000125375	ENSG00000125375.ATP5S	ATP5S	14	50779044	50802276	0.5	rs6572630	-2.23	rs4901014	0.22218	-12.88	379	379	bslmm	0.31	6.6e-59	-0.31336	0.754	0.965361
ENSG00000140374	ENSG00000140374.ETFA	ETFA	15	76507696	76603813	0.1316	rs2955723	1.5	rs3866543	0.16112	-11.1	261	261	bslmm	0.17	7.7e-32	0.311	0.755	0.965361
ENSG00000136463	ENSG00000136463.TACO1	TACO1	17	61678231	61685725	0.0509	rs16947438	-1.95	rs2854218	0.002514	3.77	249	249	bslmm	0.018	0.00023	0.312403	0.755	0.965361
ENSG00000183036	ENSG00000183036.PCP4	PCP4	21	41239243	41301322	0.126	rs2837425	3.44	rs741864	0.018946	-5.67	691	691	blup	0.068	7.2e-13	-0.3117	0.755236	0.965361
ENSG00000100116	ENSG00000100116.GCAT	GCAT	22	38203912	38213183	0.4989	rs139873	3.28	rs5756825	0.393571	16.39	379	8	lasso	0.48	6e-100	0.31185	0.75516	0.965361
ENSG00000164039	ENSG00000164039.BDH2	BDH2	4	104000592	104021040	0.5255	rs230547	-2.38	rs6830624	0.167765	11.07	299	299	bslmm	0.21	2.2e-38	-0.3095	0.757	0.965574
ENSG00000174791	ENSG00000174791.RIN1	RIN1	11	66097713	66104311	0.1016	rs11227596	-2.9	rs10219183	0.058431	6.94	292	1	top1	0.058	4.2e-11	-0.31018	0.75642	0.965574
ENSG00000140280	ENSG00000140280.LYSMD2	LYSMD2	15	52015208	52043782	0.1041	rs2445741	2.4	rs16964486	0.064151	7.23	394	13	lasso	0.091	9.3e-17	0.31	0.757	0.965574
ENSG00000141580	ENSG00000141580.WDR45B	WDR45B	17	80572438	80606429	0.0991	rs11077994	2.61	rs4789704	0.022839	4.8	371	371	bslmm	0.048	2e-09	-0.309435	0.757	0.965574
ENSG00000134759	ENSG00000134759.ELP2	ELP2	18	33709407	33757909	0.1217	rs17673902	3.09	rs1785934	0.12512	-10.12	489	20	enet	0.13	5.1e-24	0.3098	0.7567	0.965574
ENSG00000106617	ENSG00000106617.PRKAG2	PRKAG2	7	151253197	151574210	0.0808	rs4726100	3.47	rs13235920	0.018741	5.31	511	511	bslmm	0.037	1.2e-07	0.3084	0.758	0.966442
ENSG00000168702	ENSG00000168702.LRP1B	LRP1B	2	140988992	142889270	0.1345	rs10170474	-2.94	rs10211565	0.079	-8.09	1286	9	lasso	0.11	3.2e-19	-0.3073	0.759	0.967309
ENSG00000170917	ENSG00000170917.NUDT6	NUDT6	4	123809852	123844123	0.4654	rs6848139	2.73	rs12648093	0.473159	-17.04	295	12	lasso	0.55	2e-107	-0.3042	0.761	0.967842
ENSG00000037474	ENSG00000037474.NSUN2	NSUN2	5	6599352	6633404	0.0871	rs7702608	-2.75	rs11741091	0.108	8.9	572	12	enet	0.13	6.5e-24	0.30452	0.76073	0.967842
ENSG00000136830	ENSG00000136830.FAM129B	FAM129B	9	130267618	130341268	0.21	rs3824413	-4.12	rs12341585	0.040503	-5.79	333	1	top1	0.041	3.3e-08	-0.30403	0.761106	0.967842
ENSG00000111540	ENSG00000111540.RAB5B	RAB5B	12	56367697	56388490	0.0865	rs12824144	-3.26	rs705700	0.041102	-6.01	250	250	bslmm	0.062	7.9e-12	-0.3026	0.76218	0.967842
ENSG00000100767	ENSG00000100767.PAPLN	PAPLN	14	73704205	73741348	0.0856	rs2192594	2.03	rs362412	0.02649	-5.51	349	18	enet	0.073	2e-13	-0.30232	0.762	0.967842
ENSG00000157353	ENSG00000157353.FUK	FUK	16	70488324	70514177	0.2374	rs1456954	-2.79	rs998109	0.003296	-3.75	146	51	enet	0.035	3.2e-07	0.30352	0.761	0.967842
ENSG00000154265	ENSG00000154265.ABCA5	ABCA5	17	67240452	67323385	0.2791	rs4246427	2.82	rs12938064	0.277526	14.31	388	10	lasso	0.34	5.3e-67	0.303174	0.762	0.967842
ENSG00000181029	ENSG00000181029.TRAPPC5	TRAPPC5	19	7745729	7747744	0.1378	rs2161490	-2.77	rs17159840	0.047882	-6.31	358	7	lasso	0.079	9.4e-15	-0.3038	0.7613	0.967842
ENSG00000101367	ENSG00000101367.MAPRE1	MAPRE1	20	31407699	31438211	0.1366	rs11167172	-2.76	rs853858	0.019913	5.12	392	392	bslmm	0.092	6.2e-17	-0.30247	0.7623	0.967842
ENSG00000176422	ENSG00000176422.SPRYD4	SPRYD4	12	56862301	56864763	0.2658	rs725957	2.42	rs1043011	0.224208	12.95	258	20	enet	0.24	6.4e-45	-0.302	0.76267	0.967906
ENSG00000107282	ENSG00000107282.APBA1	APBA1	9	72042446	72287222	0.0446	rs10481753	-3.06	rs2781538	0.02854	5.89	570	7	lasso	0.034	4.8e-07	0.30124	0.763234	0.968215
ENSG00000122574	ENSG00000122574.WIPF3	WIPF3	7	29846102	29956682	0.1955	rs10262722	2.9	rs174955	0.191921	-12.29	489	24	enet	0.22	8.9e-40	0.3005	0.764	0.968374
ENSG00000108179	ENSG00000108179.PPIF	PPIF	10	81107225	81115093	0.0492	rs4980032	3.17	rs884889	0.008944	-4.98	341	7	enet	0.036	1.8e-07	0.3006	0.763717	0.968374
ENSG00000116983	ENSG00000116983.HPCAL4	HPCAL4	1	40144320	40157361	0.0799	rs2484751	3.06	rs784634	0.0533	-6.56	307	2	lasso	0.054	1.6e-10	0.2962	0.767	0.969332
ENSG00000146833	ENSG00000146833.TRIM4	TRIM4	7	99474581	99517223	0.0578	rs34312198	2.42	rs472660	0.015214	-4.83	225	3	lasso	0.045	2.4e-07	0.2958	0.767	0.969332
ENSG00000107745	ENSG00000107745.MICU1	MICU1	10	74127098	74385899	0.0299	rs4532949	2.56	rs7894619	0.020758	-4.34	344	344	bslmm	0.028	4.7e-06	-0.29698	0.766483	0.969332
ENSG00000120645	ENSG00000120645.IQSEC3	IQSEC3	12	175931	287626	0.0836	rs11063252	-2.94	rs515932	0.049466	-7.16	278	16	enet	0.086	6.9e-16	-0.2973	0.76623	0.969332
ENSG00000104112	ENSG00000104112.SCG3	SCG3	15	51973550	52013223	0.0244	rs2445741	2.4	rs3751585	-0.001167	-3.51	416	416	bslmm	0.0074	0.012	0.296	0.767	0.969332
ENSG00000186994	ENSG00000186994.KANK3	KANK3	19	8387468	8408146	0.06	rs34367204	-2.67	rs8106699	0.044708	-5.95	314	1	top1	0.045	6.7e-09	-0.2968	0.7666	0.969332
ENSG00000125818	ENSG00000125818.PSMF1	PSMF1	20	1093906	1160596	0.2348	rs6139752	2.88	rs6514113	0.20296	-12.35	698	28	enet	0.23	7.3e-42	0.29806	0.76565	0.969332
ENSG00000153048	ENSG00000153048.CARHSP1	CARHSP1	16	8946799	8962866	0.1921	rs4787244	-2.68	rs2437704	0.069012	8.5	471	26	enet	0.14	3.1e-25	-0.29552	0.768	0.97019
ENSG00000152413	ENSG00000152413.HOMER1	HOMER1	5	78668459	78810040	0.0967	rs16876619	3.09	rs12520582	0.0231	5.24	476	476	bslmm	0.04	4.5e-08	-0.29129	0.770833	0.970524
ENSG00000164418	ENSG00000164418.GRIK2	GRIK2	6	101846664	102517958	0.0298	rs9390790	-2.32	rs589469	-0.001002	-3.55	512	512	blup	0.0078	0.011	0.2918	0.770438	0.970524
ENSG00000178425	ENSG00000178425.NT5DC1	NT5DC1	6	116422012	116570660	0.0631	rs7755367	2.71	rs1204843	0.038492	-5.63	392	1	top1	0.038	7.2e-08	-0.2916	0.770581	0.970524
ENSG00000164978	ENSG00000164978.NUDT2	NUDT2	9	34329504	34343709	0.47	rs13283064	3.78	rs10971957	0.287714	-14.39	322	322	bslmm	0.46	1.7e-98	-0.29348	0.769158	0.970524
ENSG00000141564	ENSG00000141564.RPTOR	RPTOR	17	78518619	78940171	0.063	rs4969385	-3.52	rs1062935	0.041604	-5.7	594	1	top1	0.042	2.2e-08	0.291927	0.77	0.970524
ENSG00000160299	ENSG00000160299.PCNT	PCNT	21	47744036	47865682	0.0633	rs2839116	2.28	rs4819225	0.023418	5.09	415	415	blup	0.045	2.5e-07	-0.292	0.770304	0.970524
ENSG00000099942	ENSG00000099942.CRKL	CRKL	22	21271714	21308037	0.0217	rs9612573	3.41	rs2329583	0.008479	-4.09	351	351	blup	0.011	0.0026	-0.2935	0.76914	0.970524
ENSG00000100209	ENSG00000100209.HSCB	HSCB	22	29138019	29153503	0.0556	rs713728	2.67	rs5752791	0.015194	-4.59	248	248	bslmm	0.02	8.5e-05	-0.29225	0.77009	0.970524
ENSG00000115073	ENSG00000115073.ACTR1B	ACTR1B	2	98272431	98280570	0.4471	rs11123869	-2.22	rs11692435	0.269	-13.99	138	138	bslmm	0.28	3.5e-54	0.2899	0.772	0.97078
ENSG00000184992	ENSG00000184992.BRI3BP	BRI3BP	12	125478246	125515777	0.0401	rs12579740	3.09	rs11058012	0.009388	4.61	517	7	enet	0.016	0.00036	0.2898	0.77196	0.97078
ENSG00000134508	ENSG00000134508.CABLES1	CABLES1	18	20714528	20840431	0.0852	rs1711445	3.11	rs12327104	0.018177	-4.06	284	284	bslmm	0.019	0.00013	-0.2902	0.7716	0.97078
ENSG00000171109	ENSG00000171109.MFN1	MFN1	3	179065480	179112719	0.041	rs7635669	3.46	rs3961211	0.00497	-4.19	348	35	enet	0.02	0.00053	-0.28923	0.772404	0.970885
ENSG00000115828	ENSG00000115828.QPCT	QPCT	2	37571717	37600465	0.1471	rs1367150	3.2	rs6708524	0.0899	8.04	427	14	enet	0.13	1.3e-21	0.2857	0.775	0.971065
ENSG00000163001	ENSG00000163001.CCDC104	CFAP36	2	55746740	55773015	0.0324	rs2920898	-2.69	rs6545508	0.0161	4.59	388	2	lasso	0.018	0.00016	-0.287	0.774	0.971065
ENSG00000071282	ENSG00000071282.LMCD1	LMCD1	3	8543393	8609805	0.0897	rs9864388	3.23	rs7616573	0.0712	-7.64	680	1	top1	0.071	3e-13	0.28636	0.774605	0.971065
ENSG00000144834	ENSG00000144834.TAGLN3	TAGLN3	3	111717511	111732734	0.2279	rs17514131	-2.36	rs3749310	0.155	-9.47	481	9	lasso	0.17	1.5e-25	-0.2861	0.774801	0.971065
ENSG00000048392	ENSG00000048392.RRM2B	RRM2B	8	103216730	103251346	0.3238	rs9642982	3.18	rs1052071	0.312532	14.92	468	30	enet	0.33	2.9e-64	0.28489	0.77573	0.971065
ENSG00000169122	ENSG00000169122.FAM110B	FAM110B	8	58907068	59116838	0.0395	rs9650192	-2.62	rs2970744	0.01184	-4.29	478	478	blup	0.019	0.0002	0.28772	0.773562	0.971065
ENSG00000165025	ENSG00000165025.SYK	SYK	9	93564069	93660831	0.0385	rs10820825	3.16	rs2042984	0.015233	4.49	519	3	lasso	0.021	0.00033	-0.28412	0.77632	0.971065
ENSG00000150867	ENSG00000150867.PIP4K2A	PIP4K2A	10	22823778	23003484	0.5955	rs3793753	2.41	rs10828316	0.603299	-20.79	292	7	lasso	0.61	2.3e-147	-0.28546	0.775291	0.971065
ENSG00000100445	ENSG00000100445.SDR39U1	SDR39U1	14	24908972	24912111	0.5578	rs749373	3.22	rs3809	0.06784	-7.14	478	102	enet	0.29	3.3e-56	-0.2857	0.775	0.971065
ENSG00000029725	ENSG00000029725.RABEP1	RABEP1	17	5185558	5289129	0.2346	rs1060431	2.84	rs3026133	0.235428	-13.01	485	23	enet	0.3	4.5e-58	0.284186	0.776	0.971065
ENSG00000154229	ENSG00000154229.PRKCA	PRKCA	17	64298754	64806861	0.2589	rs10468566	-3.71	rs9895770	0.131443	9.87	636	31	enet	0.18	5.6e-32	0.288675	0.773	0.971065
ENSG00000182871	ENSG00000182871.COL18A1	COL18A1	21	46825052	46933634	0.1949	rs2838774	3.13	rs12483377	0.09784	-8.53	495	25	enet	0.1	1.1e-18	0.284	0.776402	0.971065
ENSG00000005436	ENSG00000005436.GCFC2	GCFC2	2	75879126	75938115	0.0713	rs421370	2.82	rs7605014	0.0633	6.48	526	1	top1	0.063	1.7e-10	0.2834	0.777	0.971072
ENSG00000128266	ENSG00000128266.GNAZ	GNAZ	22	23412540	23467224	0.093	rs131422	3.04	rs3788337	0.063456	6.85	340	13	enet	0.078	1.6e-14	0.28317	0.77705	0.971072
ENSG00000215251	ENSG00000215251.FASTKD5	FASTKD5	20	3127165	3140543	0.4916	rs911112	4.36	rs16988305	0.320342	-15.05	388	388	bslmm	0.34	1.4e-66	-0.28162	0.77824	0.972157
ENSG00000084764	ENSG00000084764.MAPRE3	MAPRE3	2	27193480	27250064	0.0273	rs4665963	3.21	rs11897106	0.0302	5.39	341	13	enet	0.032	8.1e-07	-0.2812	0.779	0.972303
ENSG00000141698	ENSG00000141698.NT5C3B	NT5C3B	17	39981335	39992523	0.2028	rs7225608	-2.95	rs9896766	0.314848	15.14	370	18	enet	0.32	5e-61	0.280638	0.779	0.972303
ENSG00000117115	ENSG00000117115.PADI2	PADI2	1	17393256	17445948	0.2701	rs2244444	2.77	rs1980509	0.00959	4.76	346	346	bslmm	0.17	7.7e-31	-0.2778	0.781	0.972785
ENSG00000130414	ENSG00000130414.NDUFA10	NDUFA10	2	240831867	240964819	0.0435	rs6721288	3.43	rs7599067	-0.0013	-3.65	581	581	bslmm	0.012	0.002	0.2762	0.782	0.972785
ENSG00000138363	ENSG00000138363.ATIC	ATIC	2	216176540	216214487	0.4015	rs10174972	3.57	rs16853834	0.284	14.34	426	17	enet	0.33	2e-63	-0.2771	0.782	0.972785
ENSG00000075711	ENSG00000075711.DLG1	DLG1	3	196769431	197026171	0.3397	rs12632536	-2.6	rs1134986	0.0683	-8.64	512	11	lasso	0.29	1.2e-55	-0.27844	0.780673	0.972785
ENSG00000169762	ENSG00000169762.TAPT1	TAPT1	4	16162128	16229033	0.0848	rs10001565	-4.25	rs13634	0.001117	5.14	560	560	bslmm	0.037	1.4e-07	0.275	0.783	0.972785
ENSG00000146574	ENSG00000146574.CCZ1B	CCZ1B	7	6833765	6866401	0.1149	rs1638210	-2.72	rs4724860	0.099662	-8.6	359	1	top1	0.1	3e-18	-0.2761	0.782	0.972785
ENSG00000167702	ENSG00000167702.KIFC2	KIFC2	8	145691426	145699585	0.0271	rs2979111	2.12	rs2721149	0.009606	-3.91	155	155	bslmm	0.015	0.00078	-0.2762	0.782395	0.972785
ENSG00000215114	ENSG00000215114.UBXN2B	UBXN2B	8	59323823	59364060	0.1655	rs2693443	3.23	rs6993992	0.122371	-9.42	453	453	bslmm	0.13	5.7e-23	0.27487	0.783414	0.972785
ENSG00000134569	ENSG00000134569.LRP4	LRP4	11	46878419	46940193	0.094	rs17197116	2.2	rs7940441	0.092493	9.4	274	14	lasso	0.14	7.1e-26	0.27467	0.78357	0.972785
ENSG00000185043	ENSG00000185043.CIB1	CIB1	15	90773207	90777279	0.0587	rs28625357	2.77	rs7342665	0.001821	-4	376	376	blup	0.017	0.00044	0.275	0.783	0.972785
ENSG00000174177	ENSG00000174177.CTU2	CTU2	16	88772871	88781794	0.0943	rs17700789	2.54	rs8060693	0.015739	-4.68	342	342	bslmm	0.048	2.9e-08	-0.27954	0.78	0.972785
ENSG00000159111	ENSG00000159111.MRPL10	MRPL10	17	45900638	45908900	0.1631	rs7222593	2.46	rs2301690	0.137828	-9.98	355	1	top1	0.14	7.7e-25	0.276021	0.783	0.972785
ENSG00000105220	ENSG00000105220.GPI	GPI	19	34850385	34893061	0.0206	rs16968579	3.19	rs1030216	0.015328	-4.48	339	1	top1	0.015	0.00053	0.2779	0.7811	0.972785
ENSG00000130340	ENSG00000130340.SNX9	SNX9	6	158244296	158366109	0.0899	rs1753196	-3.88	rs2770104	0.053432	6.3	543	3	lasso	0.086	6.7e-13	-0.274	0.784116	0.973063
ENSG00000164081	ENSG00000164081.TEX264	TEX264	3	51696709	51738339	0.1438	rs4234645	2.83	rs4067	0.0293	5.82	181	181	bslmm	0.051	8.8e-10	0.27273	0.785063	0.973439
ENSG00000153531	ENSG00000153531.ADPRHL1	ADPRHL1	13	114076260	114107839	0.3598	rs11842874	2.71	rs8001806	0.074705	8.88	371	371	bslmm	0.25	2.4e-47	0.2728	0.785	0.973439
ENSG00000167701	ENSG00000167701.GPT	GPT	8	145728356	145732557	0.0761	rs2979111	2.12	rs13254911	0.083443	-8.04	170	1	top1	0.083	1.9e-15	0.27159	0.78594	0.973713
ENSG00000119523	ENSG00000119523.ALG2	ALG2	9	101978708	101984238	0.0649	rs2295926	2.64	rs3780616	0.047769	-6.02	345	1	top1	0.048	3.6e-09	0.27144	0.786054	0.973713
ENSG00000187240	ENSG00000187240.DYNC2H1	DYNC2H1	11	102980160	103350591	0.0414	rs1917481	2.2	rs11225794	0.013466	-4.13	665	665	bslmm	0.02	8.4e-05	-0.27118	0.78625	0.973713
ENSG00000180902	ENSG00000180902.D2HGDH	D2HGDH	2	242673994	242708231	0.4423	rs4675794	2.63	rs7563672	0.339	-15.61	154	154	bslmm	0.37	9.3e-73	0.2701	0.787	0.974243
ENSG00000117480	ENSG00000117480.FAAH	FAAH	1	46859937	46879520	0.5573	rs1971518	-3.03	rs324420	0.296	-14.58	311	8	lasso	0.41	6.8e-84	-0.2593	0.795	0.975503
ENSG00000153904	ENSG00000153904.DDAH1	DDAH1	1	85784164	86043933	0.0933	rs817473	-3.5	rs233109	0.0855	8.3	594	23	enet	0.094	2.5e-17	0.2677	0.789	0.975503
ENSG00000179403	ENSG00000179403.VWA1	VWA1	1	1370241	1378262	0.0281	rs6687776	-2.54	rs11721	0.0221	-4.51	147	4	lasso	0.03	2.3e-06	-0.2649	0.791	0.975503
ENSG00000198130	ENSG00000198130.HIBCH	HIBCH	2	191054461	191208919	0.5926	rs11685078	-3.35	rs12464840	0.466	-18.43	326	8	lasso	0.58	1.7e-138	0.2592	0.795	0.975503
ENSG00000170011	ENSG00000170011.MYRIP	MYRIP	3	39850405	40301812	0.0631	rs562545	3.58	rs6763525	0.0173	4.89	422	422	bslmm	0.02	9e-05	0.25967	0.795117	0.975503
ENSG00000198498	ENSG00000198498.TMA16	TMA16	4	164415594	164441691	0.2027	rs4308336	2.35	rs9993575	0.108325	-4.35	346	1	top1	0.11	0.0012	-0.2624	0.793	0.975503
ENSG00000091140	ENSG00000091140.DLD	DLD	7	107531415	107572175	0.1083	rs2249956	2.81	rs7811034	0.11962	9.44	472	1	top1	0.12	9.1e-22	0.2594	0.795	0.975503
ENSG00000003989	ENSG00000003989.SLC7A2	SLC7A2	8	17354597	17428082	0.2372	rs1053903	-3.38	rs1858714	0.037699	7.23	708	6	lasso	0.14	1.5e-24	-0.2637	0.792008	0.975503
ENSG00000006118	ENSG00000006118.TMEM132A	TMEM132A	11	60691935	60704631	0.0628	rs7948556	-2.56	rs11230548	0.011523	4.91	340	5	lasso	0.028	4.2e-06	0.26558	0.79057	0.975503
ENSG00000109919	ENSG00000109919.MTCH2	MTCH2	11	47638867	47664175	0.0273	rs17197710	1.92	rs7124681	0.007598	4.31	269	269	blup	0.013	0.0011	-0.26399	0.79179	0.975503
ENSG00000131626	ENSG00000131626.PPFIA1	PPFIA1	11	70116806	70230509	0.0408	rs1943495	2.85	rs507119	0.007567	-4.08	440	440	bslmm	0.012	0.0023	-0.26284	0.79267	0.975503
ENSG00000132744	ENSG00000132744.ACY3	ACY3	11	67410026	67418130	0.4184	rs1638571	-3.35	rs948445	0.236289	-11.97	194	1	top1	0.24	4e-37	-0.26121	0.79393	0.975503
ENSG00000102781	ENSG00000102781.KATNAL1	KATNAL1	13	30776767	30881621	0.219	rs751828	-3.3	rs17505148	0.048453	7.67	535	7	lasso	0.14	4.6e-26	-0.2641	0.79169	0.975503
ENSG00000103657	ENSG00000103657.HERC1	HERC1	15	63900817	64126141	0.0431	rs2588862	3.07	rs4984251	0.026795	-5.42	369	6	lasso	0.037	1.2e-07	0.263	0.793	0.975503
ENSG00000152223	ENSG00000152223.EPG5	EPG5	18	43427574	43547240	0.0854	rs17667672	-2.5	rs1111937	0.023002	5.11	541	541	blup	0.032	1.4e-06	0.2674	0.7892	0.975503
ENSG00000090339	ENSG00000090339.ICAM1	ICAM1	19	10381511	10397291	0.0642	rs8113091	-2.77	rs1799969	0.076176	-7.51	344	344	bslmm	0.078	1.4e-14	-0.2622	0.7931	0.975503
ENSG00000105355	ENSG00000105355.PLIN3	PLIN3	19	4838353	4867780	0.4305	rs7253478	3.07	rs1055919	0.190555	-11.83	400	400	bslmm	0.32	2.9e-61	0.2671	0.7894	0.975503
ENSG00000161281	ENSG00000161281.COX7A1	COX7A1	19	36641824	36643771	0.0839	rs9807812	2.73	rs3096616	-0.001435	-3.91	276	53	enet	0.02	0.00014	-0.2599	0.795	0.975503
ENSG00000216490	ENSG00000216490.IFI30	IFI30	19	18283972	18288927	0.1291	rs17654580	3.36	rs3730179	0.11273	-7.2	385	3	lasso	0.13	8e-12	0.2605	0.7945	0.975503
ENSG00000088832	ENSG00000088832.FKBP1A	FKBP1A	20	1349622	1373806	0.1043	rs910619	-2.4	rs1294689	0.077561	-7.75	630	1	top1	0.078	1.9e-14	0.26346	0.79219	0.975503
ENSG00000159082	ENSG00000159082.SYNJ1	SYNJ1	21	34001069	34100359	0.0755	rs2834028	2.4	rs6517112	0.058064	-7.17	501	7	lasso	0.064	3.5e-12	-0.2622	0.793155	0.975503
ENSG00000015475	ENSG00000015475.BID	BID	22	18216906	18257536	0.0734	rs873387	-3.05	rs181392	0.065736	-6.91	468	1	top1	0.066	3.7e-12	0.26745	0.78912	0.975503
ENSG00000151229	ENSG00000151229.SLC2A13	SLC2A13	12	40148823	40499891	0.1	rs11175655	4.22	rs4457823	0.040482	6.09	543	22	enet	0.071	2.3e-13	-0.2592	0.79546	0.975528
ENSG00000143149	ENSG00000143149.ALDH9A1	ALDH9A1	1	165631453	165668100	0.3508	rs10753668	2.44	rs12408101	0.19	-11.8	557	12	lasso	0.24	1.7e-44	0.2589	0.796	0.975794
ENSG00000150527	ENSG00000150527.CTAGE5	CTAGE5	14	39734488	39856156	0.0316	rs1885140	-2.75	rs7153523	0.02815	5.19	411	1	top1	0.028	3.8e-06	0.25769	0.797	0.976624
ENSG00000136531	ENSG00000136531.SCN2A	SCN2A	2	166095912	166248818	0.0408	rs353128	-4.87	rs2892961	0.000805	-4.34	430	430	blup	0.014	0.001	-0.2565	0.798	0.977453
ENSG00000169860	ENSG00000169860.P2RY1	P2RY1	3	152552736	152555841	0.0743	rs7633673	3	rs10513425	0.00419	3.62	330	330	blup	0.031	0.0003	0.25424	0.799311	0.97787
ENSG00000119718	ENSG00000119718.EIF2B2	EIF2B2	14	75469614	75476292	0.0214	rs2287407	-2.89	rs1548807	0.02348	-4.56	382	1	top1	0.023	2.5e-05	-0.2551	0.799	0.97787
ENSG00000128487	ENSG00000128487.SPECC1	SPECC1	17	19912657	20222339	0.0381	rs16960454	-2.79	rs7207625	0.038352	-5.79	237	1	top1	0.038	7.6e-08	0.254366	0.799	0.97787
ENSG00000158457	ENSG00000158457.TSPAN33	TSPAN33	7	128784712	128808671	0.0957	rs2291560	3.04	rs13227095	-0.001846	3.54	344	44	enet	0.035	7e-06	0.2519	0.801	0.979144
ENSG00000176595	ENSG00000176595.KBTBD11	KBTBD11	8	1922044	1955102	0.0746	rs1025798	-3.2	rs3824143	0.03207	-5.68	655	1	top1	0.032	8.4e-07	0.25213	0.800939	0.979144
ENSG00000144908	ENSG00000144908.ALDH1L1	ALDH1L1	3	125822412	125916837	0.1286	rs4679121	-2.64	rs2077523	0.037	5.29	448	32	enet	0.074	8.7e-14	-0.24891	0.803428	0.979735
ENSG00000106052	ENSG00000106052.TAX1BP1	TAX1BP1	7	27778950	27884183	0.0526	rs17156579	2.89	rs10951184	0.029451	-5.56	486	13	enet	0.039	6e-08	0.2497	0.803	0.979735
ENSG00000122547	ENSG00000122547.EEPD1	EEPD1	7	36192758	36341152	0.1225	rs13223177	-2.38	rs888047	0.034118	5.16	571	571	bslmm	0.043	4.4e-08	0.2498	0.803	0.979735
ENSG00000165832	ENSG00000165832.TRUB1	TRUB1	10	116697952	116737430	0.092	rs4751639	-2.87	rs10787548	0.043894	6.04	306	28	enet	0.064	1.4e-11	0.24829	0.803906	0.979735
ENSG00000166228	ENSG00000166228.PCBD1	PCBD1	10	72642037	72648541	0.0503	rs2275059	-2.86	rs10509326	0.029443	-5.33	628	1	top1	0.029	2.3e-06	0.24772	0.80435	0.979735
ENSG00000068650	ENSG00000068650.ATP11A	ATP11A	13	113344643	113541482	0.064	rs928194	-2.9	rs1290177	0.004726	-4.58	498	4	lasso	0.016	0.00037	-0.2477	0.8044	0.979735
ENSG00000182732	ENSG00000182732.RGS6	RGS6	14	72399156	73030654	0.2892	rs10145697	-3.04	rs2238284	0.08091	-8.98	786	786	bslmm	0.21	1.8e-38	0.2492	0.803	0.979735
ENSG00000142549	ENSG00000142549.IGLON5	IGLON5	19	51815102	51833608	0.1339	rs12327808	3.74	rs2062655	0.040329	6.39	620	7	lasso	0.055	1.2e-10	0.2489	0.8034	0.979735
ENSG00000100151	ENSG00000100151.PICK1	PICK1	22	38452318	38471708	0.0587	rs139873	3.28	rs738443	0.022521	-5.47	312	3	lasso	0.031	1.2e-06	-0.24805	0.8041	0.979735
ENSG00000143819	ENSG00000143819.EPHX1	EPHX1	1	225997794	226033260	0.0798	rs2840959	3.68	rs10753410	0.0341	-6.56	367	14	enet	0.057	6e-11	0.247	0.805	0.979941
ENSG00000104522	ENSG00000104522.TSTA3	TSTA3	8	144694788	144700218	0.1537	rs11780593	-2.34	rs7817301	0.059734	6.96	334	32	enet	0.072	1.5e-13	0.2466	0.805218	0.979941
ENSG00000112232	ENSG00000112232.KHDRBS2	KHDRBS2	6	62389865	62996132	0.0463	rs9344902	-2.06	rs213786	0.025625	-5.7	393	18	enet	0.043	1.4e-08	-0.2451	0.8064	0.980362
ENSG00000015676	ENSG00000015676.NUDCD3	NUDCD3	7	44418720	44530479	0.2689	rs12535503	-2.73	rs7777265	0.314933	15.27	335	4	lasso	0.33	4.1e-64	0.2443	0.807	0.980362
ENSG00000108187	ENSG00000108187.PBLD	PBLD	10	70042417	70092806	0.3255	rs10823136	3.04	rs10762201	0.350853	16.42	360	7	lasso	0.39	1.6e-78	-0.24406	0.807185	0.980362
ENSG00000185033	ENSG00000185033.SEMA4B	SEMA4B	15	90703836	90772911	0.0293	rs28625357	2.77	rs4932304	-0.000586	4.26	406	406	blup	0.0071	0.015	0.246	0.806	0.980362
ENSG00000167264	ENSG00000167264.DUS2	DUS2	16	68021649	68113223	0.044	rs11647934	1.6	rs7200986	0.043347	-5.54	212	1	top1	0.043	3.5e-07	-0.24391	0.807	0.980362
ENSG00000165819	ENSG00000165819.METTL3	METTL3	14	21966277	21979517	0.0456	rs8007176	-2.76	rs12878084	0.03123	5.58	502	1	top1	0.031	1.5e-06	0.24255	0.808	0.980957
ENSG00000125247	ENSG00000125247.TMTC4	TMTC4	13	101256181	101327347	0.0914	rs9518213	-2.53	rs9518128	0.06917	-5.54	533	17	enet	0.071	4.1e-08	0.2425	0.80841	0.981061
ENSG00000180957	ENSG00000180957.PITPNB	PITPNB	22	28247657	28316122	0.1263	rs2016820	3.13	rs5762419	0.090966	8.43	495	16	enet	0.12	2.6e-22	0.24184	0.8089	0.981262
ENSG00000197147	ENSG00000197147.LRRC8B	LRRC8B	1	89990395	90063423	0.0685	rs4658301	-2.57	rs1563786	0.04	5.47	338	1	top1	0.04	4e-08	0.2375	0.812	0.98187
ENSG00000115808	ENSG00000115808.STRN	STRN	2	37070783	37193615	0.0446	rs7562348	2.32	rs4374352	0.0102	-4.34	515	1	top1	0.01	0.0039	-0.2411	0.81	0.98187
ENSG00000242110	ENSG00000242110.AMACR	AMACR	5	33986283	34008220	0.4642	rs2548023	2.44	rs2278008	0.403	-16	328	6	lasso	0.48	1.7e-86	-0.23851	0.811485	0.98187
ENSG00000065833	ENSG00000065833.ME1	ME1	6	83920108	84140797	0.7493	rs1158059	-2.32	rs6901074	0.106718	8.77	359	117	enet	0.43	1.6e-88	-0.2379	0.811995	0.98187
ENSG00000130396	ENSG00000130396.MLLT4	AFDN	6	168227602	168372703	0.1294	rs9346688	-3.45	rs9364371	0.058726	7.12	497	34	enet	0.086	6.4e-16	0.2389	0.811186	0.98187
ENSG00000164742	ENSG00000164742.ADCY1	ADCY1	7	45613739	45762715	0.0524	rs1404913	-3	rs1554465	0.039535	5.74	485	1	top1	0.04	4.8e-08	-0.2389	0.811	0.98187
ENSG00000135472	ENSG00000135472.FAIM2	FAIM2	12	50260679	50298000	0.2787	rs7138420	-2.88	rs2655060	0.177569	11.41	295	24	enet	0.19	1.3e-35	-0.2399	0.8104	0.98187
ENSG00000136160	ENSG00000136160.EDNRB	EDNRB	13	78469616	78493903	0.0316	rs7982270	-3.01	rs2775134	0.029983	-4.89	426	1	top1	0.03	6.7e-06	-0.2396	0.81063	0.98187
ENSG00000058453	ENSG00000058453.CROCC	CROCC	1	17066768	17299474	0.0584	rs11588920	-2.43	rs9435734	0.0214	5.3	393	6	lasso	0.028	4.7e-06	-0.2371	0.813	0.982097
ENSG00000163630	ENSG00000163630.SYNPR	SYNPR	3	63213991	63602597	0.2071	rs496184	-2.75	rs7647554	0.0802	8.11	655	655	bslmm	0.12	6.4e-22	0.23509	0.814137	0.982097
ENSG00000146701	ENSG00000146701.MDH2	MDH2	7	75677369	75696826	0.135	rs10275464	3.44	rs2302434	0.035376	-5.44	269	3	lasso	0.044	1e-08	0.2348	0.814	0.982097
ENSG00000165672	ENSG00000165672.PRDX3	PRDX3	10	120927215	120938345	0.059	rs2234962	4.5	rs3377	0.027204	4.86	449	449	bslmm	0.03	1.7e-06	0.23646	0.813072	0.982097
ENSG00000078237	ENSG00000078237.C12orf5	TIGAR	12	4430371	4462338	0.1436	rs10774256	-2.79	rs4766232	0.031012	6.53	541	541	bslmm	0.077	2.6e-14	0.236	0.81345	0.982097
ENSG00000075043	ENSG00000075043.KCNQ2	KCNQ2	20	62037542	62103993	0.112	rs2252258	-2.99	rs6089908	0.052975	6.91	427	5	lasso	0.058	3.6e-11	-0.23591	0.8135	0.982097
ENSG00000215845	ENSG00000215845.TSTD1	TSTD1	1	161007421	161008780	0.3331	rs4657039	-3.72	rs11265548	0.196	12.13	399	48	enet	0.3	1.9e-57	0.2346	0.815	0.982108
ENSG00000248485	ENSG00000248485.PCP4L1	PCP4L1	1	161228517	161255240	0.0686	rs4657039	-3.72	rs9970904	0.0109	4.14	399	399	bslmm	0.03	2.2e-06	0.2337	0.815	0.982108
ENSG00000156535	ENSG00000156535.CD109	CD109	6	74405508	74538040	0.1695	rs9442951	2.84	rs4708076	0.039959	6.71	382	33	enet	0.12	5.1e-22	-0.2333	0.815501	0.982108
ENSG00000151025	ENSG00000151025.GPR158	GPR158	10	25463991	25891155	0.03	rs10828762	2.38	rs16925478	0.014726	-4.37	588	10	enet	0.02	9.3e-05	0.23333	0.815505	0.982108
ENSG00000102738	ENSG00000102738.MRPS31	MRPS31	13	41303432	41345309	0.0671	rs9566697	2.91	rs4943810	0.071703	-7.25	364	2	lasso	0.074	6.6e-14	0.233	0.81577	0.982108
ENSG00000116981	ENSG00000116981.NT5C1A	NT5C1A	1	40124793	40137710	0.3585	rs2484751	3.06	rs9662128	0.212	12.26	307	36	enet	0.24	2.1e-44	0.2234	0.823	0.982794
ENSG00000137992	ENSG00000137992.DBT	DBT	1	100652475	100715390	0.1538	rs3119187	-3.47	rs2784177	0.147	-10.35	382	10	lasso	0.16	1.7e-28	0.2248	0.822	0.982794
ENSG00000143776	ENSG00000143776.CDC42BPA	CDC42BPA	1	227177566	227506175	0.2361	rs708775	-4.89	rs3014254	0.0868	-8.89	571	571	bslmm	0.2	2.9e-36	0.2304	0.818	0.982794
ENSG00000152904	ENSG00000152904.GGPS1	GGPS1	1	235490665	235507847	0.0617	rs7515496	2.84	rs3806393	0.0631	7.06	325	26	enet	0.064	3.7e-12	0.2131	0.831	0.982794
ENSG00000162614	ENSG00000162614.NEXN	NEXN	1	78354198	78409580	0.0637	rs3736313	3.35	rs661038	0.0333	-4.96	309	1	top1	0.033	3.6e-05	-0.218	0.827	0.982794
ENSG00000162704	ENSG00000162704.ARPC5	ARPC5	1	183592401	183604892	0.0211	rs10911481	-3.02	rs11588654	0.0197	4.39	440	1	top1	0.02	9.8e-05	0.2123	0.832	0.982794
ENSG00000163431	ENSG00000163431.LMOD1	LMOD1	1	201865580	201915715	0.1084	rs17490864	-2.96	rs1032524	0.0597	6.11	447	7	lasso	0.071	6.5e-10	-0.2168	0.828	0.982794
ENSG00000244414	ENSG00000244414.CFHR1	CFHR1	1	196788887	196801319	0.2587	rs12404243	-2.11	rs16840522	0.26	-10.89	231	17	enet	0.28	6e-32	-0.2209	0.825	0.982794
ENSG00000115947	ENSG00000115947.ORC4	ORC4	2	148687968	148779147	0.0525	rs4972345	3.38	rs10497022	0.0368	5.95	319	319	blup	0.059	1.3e-09	-0.2293	0.819	0.982794
ENSG00000132305	ENSG00000132305.IMMT	IMMT	2	86371055	86422893	0.071	rs11678201	-3.03	rs4832250	0.076	7.96	433	7	lasso	0.078	1.4e-14	-0.2305	0.818	0.982794
ENSG00000144320	ENSG00000144320.KIAA1715	LNPK	2	176788620	176867567	0.3122	rs6753824	-2.77	rs935406	0.0888	-8.11	444	55	enet	0.17	3.3e-31	-0.2153	0.83	0.982794
ENSG00000182389	ENSG00000182389.CACNB4	CACNB4	2	152689290	152955593	0.0163	rs1046668	1.8	rs12693200	0.00342	-4.28	415	2	lasso	0.0092	0.0058	0.2228	0.824	0.982794
ENSG00000157500	ENSG00000157500.APPL1	APPL1	3	57261765	57307496	0.0538	rs11714152	-3.66	rs11710045	0.0225	5.42	395	15	enet	0.034	4.7e-07	-0.22175	0.82451	0.982794
ENSG00000181789	ENSG00000181789.COPG1	COPG1	3	128968449	128996614	0.0439	rs11709852	2.4	rs7623849	0.0174	-3.97	231	1	top1	0.017	0.00024	0.22331	0.823295	0.982794
ENSG00000187672	ENSG00000187672.ERC2	ERC2	3	55542336	56502391	0.1162	rs6769469	2.67	rs11714171	0.0273	-5.89	856	7	lasso	0.051	5.9e-10	-0.2121	0.832026	0.982794
ENSG00000109501	ENSG00000109501.WFS1	WFS1	4	6271576	6304992	0.1505	rs747391	-3.19	rs6446490	0.025439	-6.24	617	617	bslmm	0.072	1.6e-13	0.2152	0.83	0.982794
ENSG00000151611	ENSG00000151611.MMAA	MMAA	4	146539415	146581187	0.3227	rs6537368	-2.49	rs17020467	0.344911	-15.72	300	300	bslmm	0.37	3e-74	-0.2137	0.831	0.982794
ENSG00000113407	ENSG00000113407.TARS	TARS	5	33440802	33469644	0.174	rs2548023	2.44	rs2270905	0.0466	6.27	425	425	bslmm	0.16	7.4e-29	-0.21293	0.831379	0.982794
ENSG00000205765	ENSG00000205765.C5orf51	C5orf51	5	41904290	41921738	0.1679	rs1423240	-1.63	rs676512	0.0367	-5.59	289	36	enet	0.076	4.4e-14	0.21589	0.829071	0.982794
ENSG00000112304	ENSG00000112304.ACOT13	ACOT13	6	24667263	24705293	0.1876	rs421817	-3.43	rs3181227	0.028393	6.14	534	534	bslmm	0.09	1.6e-16	0.2247	0.822179	0.982794
ENSG00000145982	ENSG00000145982.FARS2	FARS2	6	5261277	5771813	0.2033	rs6927577	3.89	rs9504370	0.125733	-9.54	870	870	bslmm	0.18	5e-32	0.2196	0.8262	0.982794
ENSG00000105928	ENSG00000105928.DFNA5	DFNA5	7	24737972	24809244	0.412	rs6461830	-3.54	rs2237306	0.187635	11.65	630	630	bslmm	0.31	7.7e-59	-0.2241	0.823	0.982794
ENSG00000146648	ENSG00000146648.EGFR	EGFR	7	55086714	55324313	0.2069	rs917881	2.92	rs11766623	0.085864	-8.73	549	42	enet	0.18	1.3e-32	-0.2232	0.823	0.982794
ENSG00000214960	ENSG00000214960.ISPD	ISPD	7	16130817	16460947	0.1932	rs1357991	2.88	rs12539174	0.071194	-7.75	721	721	bslmm	0.12	5.4e-22	-0.2134	0.831	0.982794
ENSG00000044574	ENSG00000044574.HSPA5	HSPA5	9	127997132	128003609	0.0191	rs10986727	-3.09	rs393721	0.002731	-3.79	279	279	blup	0.01	0.0037	0.22952	0.818465	0.982794
ENSG00000122694	ENSG00000122694.GLIPR2	GLIPR2	9	36136732	36163910	0.2739	rs1324462	-2.57	rs10758348	0.17723	11.4	385	7	lasso	0.18	1.6e-33	0.2199	0.825951	0.982794
ENSG00000188352	ENSG00000188352.FOCAD	FOCAD	9	20658308	20995954	0.0691	rs7046901	3.18	rs4278230	0.039789	5.57	577	1	top1	0.04	4.4e-08	0.21857	0.826988	0.982794
ENSG00000099250	ENSG00000099250.NRP1	NRP1	10	33466420	33625190	0.0837	rs1775115	2.69	rs2228638	0.032145	-5.93	560	37	enet	0.057	1.9e-10	-0.22048	0.825501	0.982794
ENSG00000171224	ENSG00000171224.C10orf35	C10orf35	10	71390007	71393352	0.1034	rs7908201	-2.72	rs7090788	0.002305	-4.73	648	648	bslmm	0.034	4.7e-07	-0.22036	0.825587	0.982794
ENSG00000171862	ENSG00000171862.PTEN	PTEN	10	89622870	89731687	0.0481	rs12573738	2.45	rs1234212	-0.001385	-3.45	410	410	bslmm	0.019	0.00013	-0.21852	0.827021	0.982794
ENSG00000110841	ENSG00000110841.PPFIBP1	PPFIBP1	12	27676364	27848497	0.1008	rs11049125	2.99	rs2075378	0.057717	-7.49	516	2	lasso	0.064	4.3e-12	-0.2118	0.83227	0.982794
ENSG00000111275	ENSG00000111275.ALDH2	ALDH2	12	112204691	112247782	0.0822	rs7135514	1.71	rs4648328	0.186076	-12.04	202	8	lasso	0.19	2.9e-34	-0.2155	0.82937	0.982794
ENSG00000253710	ENSG00000253710.ALG11	ALG11	13	52586534	52603800	0.1624	rs621221	1.93	rs9535825	0.144483	-10.05	291	6	lasso	0.15	1.4e-25	0.2165	0.82857	0.982794
ENSG00000066629	ENSG00000066629.EML1	EML1	14	100204030	100408397	0.1672	rs1152793	-3.08	rs1005766	0.03749	-7.41	430	430	bslmm	0.13	1.9e-23	0.21475	0.83	0.982794
ENSG00000080815	ENSG00000080815.PSEN1	PSEN1	14	73603126	73690399	0.1373	rs2192594	2.03	rs362421	0.04977	-7.23	369	50	enet	0.078	1.7e-14	0.21612	0.829	0.982794
ENSG00000128951	ENSG00000128951.DUT	DUT	15	48623208	48635570	0.0543	rs784415	-2.75	rs919129	0.041199	-6.32	278	2	lasso	0.048	1.8e-09	0.214	0.831	0.982794
ENSG00000167508	ENSG00000167508.MVD	MVD	16	88718343	88729569	0.2877	rs17700789	2.54	rs4782395	0.120062	9.38	335	335	bslmm	0.23	1.8e-42	0.22242	0.824	0.982794
ENSG00000261609	ENSG00000261609.GAN	GAN	16	81348557	81424489	0.0679	rs7190119	2.87	rs9940158	0.004638	-4.75	689	689	bslmm	0.028	3.6e-06	-0.21911	0.827	0.982794
ENSG00000074755	ENSG00000074755.ZZEF1	ZZEF1	17	3907739	4046314	0.052	rs9914305	-2.84	rs781858	0.066425	7.1	523	1	top1	0.066	1.5e-12	0.228985	0.819	0.982794
ENSG00000141480	ENSG00000141480.ARRB2	ARRB2	17	4613784	4624794	0.0583	rs8080212	2.88	rs4522461	0.037463	5.62	398	1	top1	0.037	1.6e-07	0.212361	0.832	0.982794
ENSG00000178921	ENSG00000178921.PFAS	PFAS	17	8150936	8173809	0.2675	rs937479	-2.96	rs9891699	0.289235	14.41	402	9	lasso	0.33	4.9e-64	-0.219215	0.826	0.982794
ENSG00000244045	ENSG00000244045.TMEM199	TMEM199	17	26684604	26708716	0.0569	rs550816	-3.19	rs7210719	0.024905	-5.07	247	247	bslmm	0.033	6.8e-07	-0.229401	0.819	0.982794
ENSG00000101557	ENSG00000101557.USP14	USP14	18	158383	214629	0.0517	rs1274280	-3.51	rs9956931	0.025533	5.38	384	1	top1	0.026	1e-05	-0.2169	0.8283	0.982794
ENSG00000134769	ENSG00000134769.DTNA	DTNA	18	32073254	32471808	0.038	rs2139999	-3.43	rs1944999	0.01517	5.36	448	4	lasso	0.021	5.9e-05	0.2123	0.8319	0.982794
ENSG00000141985	ENSG00000141985.SH3GL1	SH3GL1	19	4360367	4400544	0.0651	rs7253478	3.07	rs8104459	0.032216	-5.73	313	9	enet	0.046	3.7e-09	0.2226	0.8238	0.982794
ENSG00000213965	ENSG00000213965.NUDT19	NUDT19	19	33182867	33204702	0.4439	rs4805025	-2.53	rs3892630	0.405561	-16.46	375	6	lasso	0.42	2.2e-79	-0.2221	0.8242	0.982794
ENSG00000101150	ENSG00000101150.TPD52L2	TPD52L2	20	62496596	62522898	0.1322	rs2252258	-2.99	rs8567	0.126347	9.57	362	29	enet	0.14	2.3e-25	-0.21639	0.82869	0.982794
ENSG00000125772	ENSG00000125772.GPCPD1	GPCPD1	20	5525085	5591672	0.0904	rs6053836	4.21	rs6107653	0.009079	4.75	584	584	bslmm	0.036	2.4e-07	0.21351	0.83093	0.982794
ENSG00000131069	ENSG00000131069.ACSS2	ACSS2	20	33459949	33515769	0.0188	rs6059908	-2.66	rs4911158	0.014104	-4.75	352	352	blup	0.023	2.8e-05	-0.21685	0.82832	0.982794
ENSG00000117016	ENSG00000117016.RIMS3	RIMS3	1	41086351	41131329	0.0662	rs3969615	-2.84	rs965949	0.0186	-5.13	387	7	lasso	0.046	4.5e-09	-0.2077	0.835	0.98374
ENSG00000158793	ENSG00000158793.NIT1	NIT1	1	161087876	161095235	0.3702	rs4657039	-3.72	rs17389237	0.142	10.2	369	67	enet	0.26	6.7e-49	0.2087	0.835	0.98374
ENSG00000172239	ENSG00000172239.PAIP1	PAIP1	5	43526369	43557860	0.0182	rs7704166	2.63	rs6451718	-0.00137	2.98	171	171	bslmm	0.01	0.0035	-0.2071	0.835931	0.98374
ENSG00000047579	ENSG00000047579.DTNBP1	DTNBP1	6	15523032	15663289	0.0786	rs12198482	-2.44	rs17638720	0.003172	3.69	486	43	enet	0.021	8.9e-05	0.2075	0.835643	0.98374
ENSG00000014216	ENSG00000014216.CAPN1	CAPN1	11	64948037	64979477	0.0614	rs618456	-3.03	rs7116674	0.003353	3.8	290	290	bslmm	0.011	0.0026	0.20844	0.83489	0.98374
ENSG00000020577	ENSG00000020577.SAMD4A	SAMD4A	14	55033815	55260033	0.4909	rs2183081	-6.24	rs4898847	0.28397	-11.04	430	1	top1	0.28	7.7e-33	-0.20701	0.836	0.98374
ENSG00000161647	ENSG00000161647.MPP3	MPP3	17	41878167	41910538	0.1063	rs16940051	-3.04	rs17742683	0.039874	6.37	332	332	bslmm	0.086	9.1e-16	0.209137	0.834	0.98374
ENSG00000064687	ENSG00000064687.ABCA7	ABCA7	19	1040102	1065571	0.0806	rs351991	-1.86	rs4147932	0.007963	4.07	273	273	bslmm	0.013	0.0099	-0.209	0.8345	0.98374
ENSG00000124181	ENSG00000124181.PLCG1	PLCG1	20	39765600	39811629	0.2231	rs6072412	-2.64	rs753381	0.143742	10.83	361	12	lasso	0.22	7.2e-40	-0.20793	0.83528	0.98374
ENSG00000163586	ENSG00000163586.FABP1	FABP1	2	88422510	88427635	0.2442	rs7591600	-2.35	rs17350803	0.18	9.49	246	6	lasso	0.18	6.5e-24	-0.2052	0.837	0.983796
ENSG00000183023	ENSG00000183023.SLC8A1	SLC8A1	2	40324410	40838193	0.0694	rs929633	2.82	rs13405065	0.0103	4.22	672	21	enet	0.028	3.4e-06	0.2046	0.838	0.983796
ENSG00000166266	ENSG00000166266.CUL5	CUL5	11	107879459	107978503	0.0445	rs2640737	-2.49	rs7947408	0.028595	4.83	359	359	bslmm	0.031	1.2e-06	0.20579	0.83695	0.983796
ENSG00000135447	ENSG00000135447.PPP1R1A	PPP1R1A	12	54969171	54982443	0.038	rs12303393	-2.52	rs266658	0.012101	3.96	364	38	enet	0.013	0.0013	0.2053	0.83731	0.983796
ENSG00000196792	ENSG00000196792.STRN3	STRN3	14	31363005	31495607	0.0471	rs11624344	2.6	rs7146837	0.02922	5.16	318	318	bslmm	0.03	1.9e-06	0.2042	0.838	0.983796
ENSG00000002919	ENSG00000002919.SNX11	SNX11	17	46180719	46200436	0.025	rs8072770	2.56	rs11079808	0.011059	-4.35	411	14	enet	0.014	0.0015	0.204112	0.838	0.983796
ENSG00000138669	ENSG00000138669.PRKG2	PRKG2	4	82009837	82136218	0.044	rs980720	2.28	rs1568201	0.032902	-5.47	323	1	top1	0.033	6.1e-07	0.2036	0.839	0.984587
ENSG00000118596	ENSG00000118596.SLC16A7	SLC16A7	12	59989848	60176395	0.2572	rs10877236	2.72	rs10506399	0.222091	-12.66	324	324	bslmm	0.24	4.1e-45	-0.2025	0.83953	0.984827
ENSG00000198771	ENSG00000198771.RCSD1	RCSD1	1	167599330	167675486	0.2172	rs1773548	-2.74	rs926521	0.0984	-9.46	514	35	enet	0.19	7.9e-35	-0.1963	0.844	0.985507
ENSG00000187118	ENSG00000187118.CMC1	CMC1	3	28283075	28366633	0.0511	rs7617877	4.57	rs11709034	0.0134	4.87	433	433	blup	0.022	3.8e-05	0.1984	0.842732	0.985507
ENSG00000070061	ENSG00000070061.IKBKAP	IKBKAP	9	111629797	111696396	0.1727	rs1886103	3.5	rs646234	0.1028	-8.77	603	603	bslmm	0.14	4.5e-25	-0.19848	0.842672	0.985507
ENSG00000097007	ENSG00000097007.ABL1	ABL1	9	133589333	133763062	0.07	rs2483468	-3	rs7021981	0.035542	5.81	448	448	bslmm	0.047	1.5e-08	-0.20046	0.84112	0.985507
ENSG00000136738	ENSG00000136738.STAM	STAM	10	17686124	17757913	0.0925	rs507963	2.43	rs17464580	0.024106	-4.37	342	342	bslmm	0.044	7.8e-09	-0.19608	0.844548	0.985507
ENSG00000148824	ENSG00000148824.MTG1	MTG1	10	135207598	135234811	0.0605	rs3750849	-2.36	rs2814206	0.034655	4.48	268	268	bslmm	0.043	2.2e-05	0.1982	0.84289	0.985507
ENSG00000175985	ENSG00000175985.PLEKHD1	PLEKHD1	14	69951409	69995215	0.0827	rs12100668	-3.66	rs11158808	0.02577	4.97	437	437	bslmm	0.04	3e-06	-0.19715	0.844	0.985507
ENSG00000140323	ENSG00000140323.DISP2	DISP2	15	40650436	40663257	0.1247	rs10163076	1.99	rs16970633	0.051736	6.62	348	1	top1	0.052	9.2e-09	-0.201	0.841	0.985507
ENSG00000121060	ENSG00000121060.TRIM25	TRIM25	17	54965270	54991399	0.276	rs8069636	-3.3	rs2525994	0.201158	-12.14	404	404	bslmm	0.21	3e-39	0.195478	0.845	0.985507
ENSG00000166260	ENSG00000166260.COX11	COX11	17	53029263	53046146	0.1265	rs10515091	2.32	rs11869726	0.130842	-9.47	463	463	bslmm	0.14	3.2e-23	0.200462	0.841	0.985507
ENSG00000125912	ENSG00000125912.NCLN	NCLN	19	3185561	3209573	0.0498	rs10409042	2.26	rs507872	0.006893	4.21	344	23	enet	0.012	0.0021	0.1984	0.8427	0.985507
ENSG00000155304	ENSG00000155304.HSPA13	HSPA13	21	15743436	15755805	0.0552	rs7278737	3.28	rs2242661	0.052192	-6.54	488	1	top1	0.052	3.7e-10	0.199	0.842271	0.985507
ENSG00000159200	ENSG00000159200.RCAN1	RCAN1	21	35885440	35987441	0.0955	rs8134365	2.51	rs13050712	0.010379	4.73	512	512	bslmm	0.061	1.4e-11	-0.1957	0.844858	0.985507
ENSG00000099998	ENSG00000099998.GGT5	GGT5	22	24615622	24641110	0.165	rs5760489	2.33	rs35676668	0.043263	6.3	313	6	lasso	0.061	1.1e-11	0.19635	0.84433	0.985507
ENSG00000100243	ENSG00000100243.CYB5R3	CYB5R3	22	43013846	43045574	0.2661	rs6002695	-3.07	rs137132	0.189465	-12.25	406	406	bslmm	0.26	5.2e-48	-0.19731	0.84359	0.985507
ENSG00000116667	ENSG00000116667.C1orf21	C1orf21	1	184356192	184598154	0.0425	rs1884447	3.39	rs9804048	0.00149	3.38	534	534	blup	0.0087	0.0077	0.1885	0.85	0.98566
ENSG00000121940	ENSG00000121940.CLCC1	CLCC1	1	109472130	109506111	0.1209	rs655246	-2.54	rs3517	0.033	7	347	347	bslmm	0.078	1.8e-14	-0.1879	0.851	0.98566
ENSG00000131778	ENSG00000131778.CHD1L	CHD1L	1	146714291	146767443	0.098	rs627219	3.05	rs11239944	0.0221	-4.8	365	365	bslmm	0.053	7.4e-06	-0.1898	0.849	0.98566
ENSG00000143079	ENSG00000143079.CTTNBP2NL	CTTNBP2NL	1	112938803	113006078	0.0557	rs351360	-3.62	rs2488769	0.0266	-5.95	451	5	lasso	0.036	2.2e-07	0.1895	0.85	0.98566
ENSG00000152092	ENSG00000152092.ASTN1	ASTN1	1	176826438	177134109	0.0302	rs10798460	2.71	rs2294254	-0.000962	3.55	523	523	bslmm	0.0023	0.1	0.1939	0.846	0.98566
ENSG00000093167	ENSG00000093167.LRRFIP2	LRRFIP2	3	37094117	37225180	0.0826	rs928799	-2.38	rs9311138	0.00121	-3.98	443	30	enet	0.0087	0.0073	0.18898	0.850105	0.98566
ENSG00000109339	ENSG00000109339.MAPK10	MAPK10	4	86936276	87515284	0.0823	rs3796625	3.09	rs958	0.062514	6.91	523	1	top1	0.063	6.9e-12	-0.191	0.849	0.98566
ENSG00000064651	ENSG00000064651.SLC12A2	SLC12A2	5	127419458	127525380	0.0813	rs722888	2.31	rs1864922	0.0018	4.58	367	367	blup	0.041	3.3e-08	-0.18828	0.850654	0.98566
ENSG00000106078	ENSG00000106078.COBL	COBL	7	51083909	51384515	0.0554	rs4947866	-2.59	rs12673911	0.042804	-6.04	578	578	bslmm	0.046	3.7e-09	0.1924	0.847	0.98566
ENSG00000172164	ENSG00000172164.SNTB1	SNTB1	8	121547985	121825513	0.1031	rs13265370	-2.18	rs4871099	0.084234	-7.95	490	16	enet	0.091	9.4e-17	-0.18962	0.849607	0.98566
ENSG00000107201	ENSG00000107201.DDX58	DDX58	9	32455300	32526322	0.1183	rs17324735	-2.29	rs7045087	0.034275	5.93	498	21	enet	0.077	4.3e-14	0.1894	0.849777	0.98566
ENSG00000148218	ENSG00000148218.ALAD	ALAD	9	116148597	116163613	0.5489	rs7861911	2.95	rs1805313	0.060561	-7.54	513	76	enet	0.32	3.8e-63	-0.18962	0.84961	0.98566
ENSG00000107951	ENSG00000107951.MTPAP	MTPAP	10	30598730	30663377	0.2543	rs10160116	-2.94	rs10826790	0.278508	-14.59	568	10	lasso	0.3	3.8e-58	-0.19022	0.849135	0.98566
ENSG00000171877	ENSG00000171877.FRMD5	FRMD5	15	44162962	44487450	0.0135	rs7181296	-1.93	rs999047	0.008544	4.08	165	165	blup	0.011	0.0028	0.194	0.846	0.98566
ENSG00000103154	ENSG00000103154.NECAB2	NECAB2	16	84002237	84036381	0.3819	rs7203064	2.74	rs2292326	0.210548	-12.33	918	54	enet	0.31	1.6e-59	0.19254	0.847	0.98566
ENSG00000132386	ENSG00000132386.SERPINF1	SERPINF1	17	1665253	1680868	0.054	rs8082057	2.95	rs1136287	0.04658	-6.06	410	1	top1	0.047	3.2e-09	0.188097	0.851	0.98566
ENSG00000167434	ENSG00000167434.CA4	CA4	17	58227297	58248260	0.4944	rs17580385	-3.25	rs345189	0.235481	-13.14	165	9	lasso	0.26	2e-49	0.18732	0.851	0.98566
ENSG00000159131	ENSG00000159131.GART	GART	21	34876238	34915797	0.49	rs4302292	2.78	rs2834234	0.564902	-20.14	456	456	bslmm	0.57	1.9e-134	0.1933	0.846714	0.98566
ENSG00000100605	ENSG00000100605.ITPK1	ITPK1	14	93403259	93582665	0.0641	rs11160111	2.96	rs1740596	0.03694	5.94	495	4	lasso	0.05	8.1e-10	0.18641	0.852	0.986063
ENSG00000140400	ENSG00000140400.MAN2C1	MAN2C1	15	75648133	75660971	0.1599	rs3812945	2.08	rs11853141	0.097629	9.14	218	21	enet	0.17	1.8e-31	0.187	0.852	0.986063
ENSG00000133574	ENSG00000133574.GIMAP4	GIMAP4	7	150264365	150271041	0.2312	rs10807988	-3.42	rs3735080	0.237978	13.51	420	8	lasso	0.35	4.5e-69	-0.1847	0.853	0.986465
ENSG00000173517	ENSG00000173517.PEAK1	PEAK1	15	77400471	77712486	0.0721	rs4886937	-2.1	rs7176875	0.054826	7.23	360	6	lasso	0.075	4.5e-14	-0.186	0.853	0.986465
ENSG00000155366	ENSG00000155366.RHOC	RHOC	1	113243728	113250056	0.0342	rs351360	-3.62	rs910697	0.00961	-4.22	282	282	blup	0.017	0.00032	0.1835	0.854	0.987244
ENSG00000213722	ENSG00000213722.DDAH2	DDAH2	6	31694815	31698394	0.3501	rs2071293	-4.11	rs1144708	0.38597	-16.39	193	2	lasso	0.39	8.8e-76	-0.184	0.854343	0.987263
ENSG00000070669	ENSG00000070669.ASNS	ASNS	7	97481430	97501854	0.123	rs2291750	-3.78	rs3735557	0.07394	8.25	332	7	lasso	0.1	5.5e-19	-0.1831	0.855	0.987644
ENSG00000055813	ENSG00000055813.CCDC85A	CCDC85A	2	56411258	56613308	0.1407	rs1430192	-2.09	rs1160648	0.0514	-6.38	491	491	blup	0.073	1e-13	-0.182	0.856	0.988044
ENSG00000108953	ENSG00000108953.YWHAE	YWHAE	17	1247566	1303672	0.0394	rs8082057	2.95	rs4239042	-0.001201	-3.81	421	421	blup	0.013	0.0014	-0.181326	0.856	0.988044
ENSG00000136933	ENSG00000136933.RABEPK	RABEPK	9	127962821	127996437	0.2334	rs10986727	-3.09	rs10986626	0.033114	5.73	282	282	bslmm	0.09	1.3e-15	-0.17933	0.857676	0.989601
ENSG00000214113	ENSG00000214113.LYRM4	LYRM4	6	5102827	5261172	0.3284	rs6927577	3.89	rs2224391	0.388794	-16.86	658	9	lasso	0.42	8.2e-87	0.178	0.858757	0.99047
ENSG00000134243	ENSG00000134243.SORT1	SORT1	1	109852192	109940573	0.1233	rs655246	-2.54	rs3738772	-0.00128	-3.16	420	420	bslmm	0.089	2.4e-16	0.1759	0.86	0.991148
ENSG00000136274	ENSG00000136274.NACAD	NACAD	7	45120037	45128513	0.0396	rs1404913	-3	rs1476618	0.031973	4.94	375	4	lasso	0.032	8.4e-07	-0.177	0.86	0.991148
ENSG00000164654	ENSG00000164654.MIOS	MIOS	7	7606503	7648560	0.0336	rs886724	-3.38	rs3779375	0.00439	-4.26	666	1	top1	0.0044	0.042	-0.1756	0.861	0.991166
ENSG00000148482	ENSG00000148482.SLC39A12	SLC39A12	10	18240768	18332221	0.1494	rs11014511	-3.15	rs491995	0.071253	-7.77	422	422	bslmm	0.14	4.2e-25	0.1752	0.860924	0.991166
ENSG00000185418	ENSG00000185418.TARSL2	TARSL2	15	102193801	102264807	0.1461	rs1542807	-2.64	rs558555	0.14223	10.86	417	4	lasso	0.16	9.8e-29	-0.175	0.861	0.991166
ENSG00000079739	ENSG00000079739.PGM1	PGM1	1	64058947	64125916	0.2572	rs11585304	2.51	rs4643	0.112	-9.19	471	27	enet	0.2	7.9e-37	0.1716	0.864	0.991348
ENSG00000116675	ENSG00000116675.DNAJC6	DNAJC6	1	65713902	65881552	0.0605	rs4313369	2.85	rs10889546	0.0149	4.66	461	461	bslmm	0.023	3.4e-05	-0.1519	0.879	0.991348
ENSG00000116761	ENSG00000116761.CTH	CTH	1	70876901	70905534	0.1083	rs6676372	2.3	rs7523188	0.0193	5	375	19	enet	0.041	2.4e-08	-0.1391	0.889	0.991348
ENSG00000116786	ENSG00000116786.PLEKHM2	PLEKHM2	1	16010827	16061264	0.0712	rs7549599	2.13	rs35449927	0.0598	-6.82	460	1	top1	0.06	2e-11	-0.162	0.871	0.991348
ENSG00000143119	ENSG00000143119.CD53	CD53	1	111415775	111442550	0.1199	rs657801	3.09	rs2885805	0.0526	4.63	566	1	top1	0.053	0.00041	0.1425	0.887	0.991348
ENSG00000143774	ENSG00000143774.GUK1	GUK1	1	228327663	228336685	0.0385	rs2872243	-1.82	rs6663726	0.0447	5.78	320	1	top1	0.045	6.7e-09	0.1371	0.891	0.991348
ENSG00000159363	ENSG00000159363.ATP13A2	ATP13A2	1	17312453	17338423	0.0966	rs12562867	2.29	rs9435734	0.114	-9.26	322	1	top1	0.11	1.4e-20	0.1475	0.883	0.991348
ENSG00000163346	ENSG00000163346.PBXIP1	PBXIP1	1	154916552	154928599	0.1024	rs12743272	4.89	rs705094	0.0902	-8.41	362	1	top1	0.09	1.3e-16	0.137	0.891	0.991348
ENSG00000177868	ENSG00000177868.CCDC23	SVBP	1	43272723	43282954	0.1038	rs11210751	2.92	rs323719	0.0518	5.27	378	1	top1	0.052	5.8e-07	0.1442	0.885	0.991348
ENSG00000003509	ENSG00000003509.NDUFAF7	NDUFAF7	2	37458774	37480546	0.0615	rs7571760	-2.31	rs12712528	0.0423	-6.86	389	9	enet	0.048	2e-09	-0.1547	0.877	0.991348
ENSG00000042493	ENSG00000042493.CAPG	CAPG	2	85621871	85645555	0.5388	rs7571301	3.29	rs11682055	0.193	12.31	416	88	enet	0.39	4.6e-78	0.1716	0.864	0.991348
ENSG00000065413	ENSG00000065413.ANKRD44	ANKRD44	2	197831741	198175897	0.11	rs6754223	3.06	rs4850777	0.00904	4.58	384	29	enet	0.05	8.5e-09	-0.1448	0.885	0.991348
ENSG00000115275	ENSG00000115275.MOGS	MOGS	2	74688184	74692537	0.0693	rs7561242	3.19	rs17009998	0.0692	7.47	327	7	lasso	0.076	4.1e-14	-0.1598	0.873	0.991348
ENSG00000134318	ENSG00000134318.ROCK2	ROCK2	2	11319887	11488456	0.1889	rs3749064	-2.54	rs10929728	0.137	10.07	535	13	enet	0.19	2.9e-35	0.1393	0.889	0.991348
ENSG00000157827	ENSG00000157827.FMNL2	FMNL2	2	153191751	153506348	0.1192	rs4146903	2.94	rs13010632	0.0326	-6.72	491	491	blup	0.092	5.8e-17	0.1692	0.866	0.991348
ENSG00000162869	ENSG00000162869.PPP1R21	PPP1R21	2	48667737	48742525	0.0973	rs4597581	2.77	rs3811519	0.0094	4.86	452	50	enet	0.074	9.4e-14	-0.1391	0.889	0.991348
ENSG00000240344	ENSG00000240344.PPIL3	PPIL3	2	201735630	201754026	0.4561	rs9917376	2.41	rs11892119	0.533	-19.87	405	8	lasso	0.63	5.2e-155	-0.1597	0.873	0.991348
ENSG00000114491	ENSG00000114491.UMPS	UMPS	3	124449213	124464040	0.3179	rs1373609	-2.81	rs6768588	0.404	16.95	571	22	enet	0.43	1.3e-87	0.17408	0.861804	0.991348
ENSG00000157152	ENSG00000157152.SYN2	SYN2	3	12045876	12232900	0.1921	rs17661797	-4.42	rs1867012	0.0717	-8.24	527	527	blup	0.16	8.1e-23	0.16415	0.869609	0.991348
ENSG00000158234	ENSG00000158234.FAIM	FAIM	3	138327448	138352218	0.0871	rs2667303	3.21	rs1672928	0.147	-9.12	264	1	top1	0.15	2.3e-18	-0.15354	0.877975	0.991348
ENSG00000163412	ENSG00000163412.EIF4E3	EIF4E3	3	71724567	71803924	0.1252	rs9848607	-2.69	rs2029013	0.0318	-5.54	559	559	bslmm	0.055	1e-08	0.15346	0.878035	0.991348
ENSG00000170248	ENSG00000170248.PDCD6IP	PDCD6IP	3	33839844	33911194	0.1502	rs12715223	-2.82	rs9851801	0.075	-7.77	336	1	top1	0.075	5.2e-14	-0.13798	0.890258	0.991348
ENSG00000182247	ENSG00000182247.UBE2E2	UBE2E2	3	23244511	23633284	0.0473	rs9884096	2.82	rs6771206	0.00828	-4.23	496	496	bslmm	0.017	0.00088	-0.15036	0.880477	0.991348
ENSG00000196220	ENSG00000196220.SRGAP3	SRGAP3	3	9022275	9404737	0.0915	rs9825800	3.09	rs629875	0.039	-6.86	787	787	blup	0.064	4.4e-12	0.15322	0.878227	0.991348
ENSG00000196353	ENSG00000196353.CPNE4	CPNE4	3	131252399	132004254	0.1648	rs6799202	2.62	rs2369364	0.102	-8.73	690	690	blup	0.13	2e-24	-0.16306	0.870472	0.991348
ENSG00000240303	ENSG00000240303.ACAD11	ACAD11	3	132276982	132379567	0.0659	rs3009495	-2.19	rs11713966	0.00177	-3.9	449	449	bslmm	0.017	0.00055	0.14204	0.887048	0.991348
ENSG00000145247	ENSG00000145247.OCIAD2	OCIAD2	4	48887036	48908954	0.057	rs4695396	1.97	rs7654550	0.033045	5.28	159	2	lasso	0.034	4e-07	0.1442	0.885	0.991348
ENSG00000152969	ENSG00000152969.JAKMIP1	JAKMIP1	4	6027926	6202318	0.1643	rs747391	-3.19	rs17767306	0.059988	6.73	738	738	bslmm	0.069	4.7e-13	0.1489	0.882	0.991348
ENSG00000163743	ENSG00000163743.RCHY1	RCHY1	4	76404247	76439974	0.1239	rs2008051	-3.19	rs1478174	0.107022	-8.81	410	5	lasso	0.11	2.9e-19	0.1535	0.878	0.991348
ENSG00000174780	ENSG00000174780.SRP72	SRP72	4	57333081	57369839	0.0308	rs6828831	2.3	rs2271923	0.009707	3.95	415	2	lasso	0.014	0.001	0.1394	0.889	0.991348
ENSG00000113391	ENSG00000113391.FAM172A	FAM172A	5	92953775	93447404	0.0418	rs981862	2.33	rs9314093	0.033	5.89	334	334	blup	0.038	2e-07	-0.1452	0.884555	0.991348
ENSG00000113763	ENSG00000113763.UNC5A	UNC5A	5	176237478	176307897	0.0766	rs3733876	3.45	rs3736432	0.0461	5.87	358	1	top1	0.046	3.9e-09	-0.15836	0.87417	0.991348
ENSG00000066651	ENSG00000066651.TRMT11	TRMT11	6	126307576	126360422	0.0833	rs1338839	-2.19	rs4897166	0.012867	-5.27	226	26	enet	0.057	1.6e-10	-0.1458	0.88405	0.991348
ENSG00000112659	ENSG00000112659.CUL9	CUL9	6	43149913	43192325	0.2212	rs10948059	3.75	rs2273709	0.070112	-8.02	285	285	bslmm	0.11	2.3e-19	-0.1682	0.866424	0.991348
ENSG00000137364	ENSG00000137364.TPMT	TPMT	6	18128542	18155305	0.6115	rs17626544	2.48	rs7764074	0.204636	-12.24	452	452	bslmm	0.39	8.5e-79	0.1672	0.867207	0.991348
ENSG00000164506	ENSG00000164506.STXBP5	STXBP5	6	147525561	147706866	0.0298	rs3861410	2.52	rs6932613	0.015858	-4.95	468	468	bslmm	0.021	5.9e-05	-0.1603	0.872676	0.991348
ENSG00000170899	ENSG00000170899.GSTA4	GSTA4	6	52842751	52860176	0.0572	rs934150	-2.71	rs1032419	0.005737	3.94	451	5	lasso	0.012	0.0018	0.1537	0.877854	0.991348
ENSG00000183807	ENSG00000183807.FAM162B	FAM162B	6	117073363	117086886	0.1565	rs9387459	-2.55	rs654128	0.143429	-9.56	356	3	lasso	0.15	1.8e-23	-0.1469	0.883226	0.991348
ENSG00000197081	ENSG00000197081.IGF2R	IGF2R	6	160390131	160534539	0.0689	rs876380	-2.95	rs12202350	0.038279	5.43	604	1	top1	0.038	1.1e-07	-0.1513	0.879715	0.991348
ENSG00000004766	ENSG00000004766.CCDC132	VPS50	7	92861653	92988338	0.0613	rs6465378	2.42	rs28662	0.046097	6.37	338	5	enet	0.048	1.7e-09	-0.1712	0.864	0.991348
ENSG00000122643	ENSG00000122643.NT5C3A	NT5C3A	7	33053742	33102409	0.1003	rs10272438	2.4	rs2893457	0.076016	7.54	333	1	top1	0.076	3.5e-14	-0.1421	0.887	0.991348
ENSG00000164933	ENSG00000164933.SLC25A32	SLC25A32	8	104410863	104427417	0.1978	rs2249256	2.57	rs17803441	0.126731	-9.93	400	400	bslmm	0.17	2.9e-30	-0.14322	0.886115	0.991348
ENSG00000164961	ENSG00000164961.KIAA0196	KIAA0196	8	126036502	126104082	0.0302	rs2385114	3.13	rs3750237	0.002666	3.54	467	467	blup	0.0076	0.011	-0.1694	0.865479	0.991348
ENSG00000164983	ENSG00000164983.TMEM65	TMEM65	8	125324231	125384933	0.0865	rs7843845	-2.77	rs10089507	0.046524	7.06	520	7	lasso	0.088	2.6e-16	0.15944	0.873318	0.991348
ENSG00000050555	ENSG00000050555.LAMC3	LAMC3	9	133884469	133969860	0.0489	rs2483468	-3	rs6597673	0.003765	-3.81	421	421	bslmm	0.015	0.00095	0.14563	0.884214	0.991348
ENSG00000119125	ENSG00000119125.GDA	GDA	9	74729511	74872109	0.1774	rs7026304	-3.45	rs10869150	0.094694	-8.95	418	418	bslmm	0.12	3.1e-22	-0.14993	0.880822	0.991348
ENSG00000119522	ENSG00000119522.DENND1A	DENND1A	9	126141933	126692431	0.1023	rs10739625	2.64	rs3739827	0.059751	6.62	517	517	bslmm	0.071	2.4e-13	-0.1566	0.875563	0.991348
ENSG00000165118	ENSG00000165118.C9orf64	C9orf64	9	86553226	86571901	0.1575	rs12000600	2.59	rs1572030	0.172349	-11.17	483	1	top1	0.17	2e-31	0.16441	0.869407	0.991348
ENSG00000175287	ENSG00000175287.PHYHD1	PHYHD1	9	131683174	131704320	0.3389	rs7032809	-3	rs10113912	0.523179	-19.44	277	6	lasso	0.52	1.3e-117	0.13802	0.890226	0.991348
ENSG00000108219	ENSG00000108219.TSPAN14	TSPAN14	10	82213922	82292879	0.0808	rs7088704	-2.58	rs7097656	0.053745	-6.13	539	539	blup	0.059	2.3e-10	-0.15992	0.872944	0.991348
ENSG00000120549	ENSG00000120549.KIAA1217	KIAA1217	10	23983675	24836772	0.0802	rs11013836	-2.3	rs10828663	0.015002	-4.59	683	24	enet	0.067	1.3e-12	-0.16271	0.870744	0.991348
ENSG00000150593	ENSG00000150593.PDCD4	PDCD4	10	112631565	112659764	0.1021	rs10732804	2.47	rs1417638	0.04039	-5.82	464	26	enet	0.049	1.4e-09	-0.13938	0.88915	0.991348
ENSG00000050165	ENSG00000050165.DKK3	DKK3	11	11984653	12031316	0.0671	rs10831826	-2.7	rs3812743	0.040561	6.02	742	1	top1	0.041	3.3e-08	-0.16583	0.86829	0.991348
ENSG00000110047	ENSG00000110047.EHD1	EHD1	11	64619114	64655768	0.1326	rs1939120	2.92	rs4930685	0.019166	5.99	299	22	enet	0.089	2e-16	-0.13818	0.8901	0.991348
ENSG00000149547	ENSG00000149547.EI24	EI24	11	125439112	125454575	0.059	rs4937030	-2.8	rs1293672	0.036324	5.3	516	5	lasso	0.045	1.1e-07	-0.16585	0.86828	0.991348
ENSG00000149782	ENSG00000149782.PLCB3	PLCB3	11	64018995	64036622	0.1471	rs1939120	2.92	rs12794145	0.112953	9.62	324	324	bslmm	0.13	4.2e-23	-0.15871	0.8739	0.991348
ENSG00000110801	ENSG00000110801.PSMD9	PSMD9	12	122326637	122356203	0.2651	rs28637676	-2.71	rs1169081	0.245113	-13.29	284	9	lasso	0.25	9.2e-48	0.1499	0.88087	0.991348
ENSG00000111786	ENSG00000111786.SRSF9	SRSF9	12	120899471	120907596	0.1463	rs10849778	3.2	rs4767915	0.054017	-6.67	349	30	enet	0.081	4.1e-15	-0.1465	0.88354	0.991348
ENSG00000121749	ENSG00000121749.TBC1D15	TBC1D15	12	72233487	72320629	0.1081	rs17110081	-2.02	rs6582064	0.046364	-6.01	369	369	bslmm	0.056	8.1e-11	-0.1551	0.87677	0.991348
ENSG00000139132	ENSG00000139132.FGD4	FGD4	12	32552463	32798984	0.1012	rs325435	2.7	rs4931642	0.071777	-8.1	621	5	lasso	0.088	2.7e-16	-0.1519	0.87929	0.991348
ENSG00000139174	ENSG00000139174.PRICKLE1	PRICKLE1	12	42852140	42984157	0.0478	rs1656510	3.84	rs10880328	-0.000255	-4.37	446	446	blup	0.0098	0.01	-0.1424	0.88674	0.991348
ENSG00000151176	ENSG00000151176.PLBD2	PLBD2	12	113796371	113827203	0.0379	rs2081585	-2.85	rs1319875	0.00551	-3.9	449	13	enet	0.022	3.5e-05	-0.1649	0.86902	0.991348
ENSG00000186815	ENSG00000186815.TPCN1	TPCN1	12	113658855	113736390	0.0397	rs2081585	-2.85	rs7135901	0.031464	-5.05	455	1	top1	0.031	2.2e-06	-0.1548	0.87698	0.991348
ENSG00000092445	ENSG00000092445.TYRO3	TYRO3	15	41849873	41871536	0.0255	rs1712427	-2.59	rs2246444	0.009655	4.25	366	5	lasso	0.011	0.0033	-0.164	0.87	0.991348
ENSG00000103932	ENSG00000103932.RPAP1	RPAP1	15	41809374	41836467	0.1363	rs1712427	-2.59	rs2297381	0.015111	-5.02	350	350	bslmm	0.085	1.2e-15	-0.158	0.874	0.991348
ENSG00000137806	ENSG00000137806.NDUFAF1	NDUFAF1	15	41679551	41694717	0.5441	rs2278964	-2.45	rs2730056	0.202693	-12.29	287	61	enet	0.31	1e-58	-0.171	0.864	0.991348
ENSG00000166965	ENSG00000166965.RCCD1	RCCD1	15	91498100	91506349	0.0547	rs8024171	3.28	rs3743445	0.025783	4.41	436	1	top1	0.026	7e-05	0.165	0.869	0.991348
ENSG00000171763	ENSG00000171763.SPATA5L1	SPATA5L1	15	45694529	45713617	0.0328	rs8025923	2.82	rs3809472	0.042661	4.3	322	1	top1	0.043	6.6e-05	0.139	0.889	0.991348
ENSG00000087253	ENSG00000087253.LPCAT2	LPCAT2	16	55542910	55620582	0.2101	rs3785143	-3.43	rs2192855	0.255558	13.47	601	33	enet	0.27	1.5e-50	-0.15907	0.874	0.991348
ENSG00000102900	ENSG00000102900.NUP93	NUP93	16	56764017	56878797	0.073	rs17281761	2.85	rs10852553	0.067746	-7.06	490	1	top1	0.068	9e-13	-0.14181	0.887	0.991348
ENSG00000103381	ENSG00000103381.CPPED1	CPPED1	16	12756919	12897874	0.1184	rs2561036	-2.82	rs1713481	0.036232	5.26	652	50	enet	0.039	5.9e-08	-0.15569	0.876	0.991348
ENSG00000125166	ENSG00000125166.GOT2	GOT2	16	58741035	58768261	0.1276	rs7403953	-3	rs154435	0.151172	10.65	408	34	enet	0.18	3e-33	0.1607	0.872	0.991348
ENSG00000140950	ENSG00000140950.TLDC1	TLDC1	16	84511681	84587639	0.1949	rs433630	-3.37	rs9630644	0.143102	10.91	853	21	enet	0.22	2.9e-41	0.14012	0.889	0.991348
ENSG00000159713	ENSG00000159713.TPPP3	TPPP3	16	67423712	67427438	0.0696	rs7188181	-1.4	rs3868143	0.062989	-7.01	88	1	top1	0.063	5.7e-12	0.16803	0.867	0.991348
ENSG00000184602	ENSG00000184602.SNN	SNN	16	11762270	11773015	0.0422	rs429744	-3.11	rs949429	0.030188	4.7	442	1	top1	0.03	6.9e-06	0.17256	0.863	0.991348
ENSG00000007237	ENSG00000007237.GAS7	GAS7	17	9813926	10101868	0.1128	rs9906854	-3.59	rs2240739	0.058901	-7.49	694	1	top1	0.059	2.8e-11	0.141948	0.887	0.991348
ENSG00000091622	ENSG00000091622.PITPNM3	PITPNM3	17	6354584	6459814	0.0563	rs3809835	-2.78	rs3169862	0.029999	-5.75	567	13	enet	0.042	2e-08	-0.147534	0.883	0.991348
ENSG00000172992	ENSG00000172992.DCAKD	DCAKD	17	43100708	43138473	0.1978	rs17631676	-11.53	rs708381	0.093411	-8.37	314	30	enet	0.13	3e-23	-0.13945	0.889	0.991348
ENSG00000182534	ENSG00000182534.MXRA7	MXRA7	17	74668633	74707098	0.1318	rs1005644	2.74	rs2240775	0.167626	-11.09	476	7	enet	0.17	6.4e-31	0.146427	0.884	0.991348
ENSG00000213977	ENSG00000213977.TAX1BP3	TAX1BP3	17	3566196	3571976	0.2777	rs9910285	3.41	rs1063497	0.100975	8.48	483	483	bslmm	0.15	2.1e-27	-0.136489	0.891	0.991348
ENSG00000075336	ENSG00000075336.TIMM21	TIMM21	18	71815746	71826197	0.2519	rs7238418	2.76	rs12956301	0.248962	13.37	580	580	bslmm	0.26	1e-48	-0.143	0.8863	0.991348
ENSG00000141458	ENSG00000141458.NPC1	NPC1	18	21086148	21166862	0.0953	rs1711445	3.11	rs7241413	0.003041	4.95	284	18	enet	0.061	1.9e-11	-0.1522	0.8791	0.991348
ENSG00000168461	ENSG00000168461.RAB31	RAB31	18	9708162	9862548	0.0588	rs7243701	3.07	rs6506684	0.00093	4	633	633	bslmm	0.016	0.00039	-0.1483	0.8821	0.991348
ENSG00000037757	ENSG00000037757.MRI1	MRI1	19	13875346	13885096	0.5007	rs40282	2.45	rs371671	0.327959	-15.24	293	36	enet	0.37	1.5e-73	0.1431	0.8862	0.991348
ENSG00000104980	ENSG00000104980.TIMM44	TIMM44	19	7991603	8008805	0.2632	rs2161490	-2.77	rs1204494	0.069117	-7.94	405	405	bslmm	0.16	7.3e-30	-0.1399	0.8888	0.991348
ENSG00000123159	ENSG00000123159.GIPC1	GIPC1	19	14588572	14606944	0.0637	rs10403842	-2.61	rs8109493	0.02127	-5.25	340	19	enet	0.04	3.5e-08	-0.1589	0.8737	0.991348
ENSG00000101473	ENSG00000101473.ACOT8	ACOT8	20	44470360	44486045	0.1198	rs2064405	3	rs7270170	0.078718	7.89	452	28	enet	0.094	3e-17	-0.1645	0.86934	0.991348
ENSG00000203896	ENSG00000203896.LIME1	LIME1	20	62366815	62370456	0.0902	rs2252258	-2.99	rs6062509	0.07939	-6.96	380	380	bslmm	0.088	1.2e-12	-0.15594	0.87608	0.991348
ENSG00000160285	ENSG00000160285.LSS	LSS	21	47608055	47648738	0.5184	rs2839116	2.28	rs4819214	0.379241	-16.82	455	15	lasso	0.46	6e-99	0.157	0.875268	0.991348
ENSG00000133460	ENSG00000133460.SLC2A11	SLC2A11	22	24198890	24228496	0.3941	rs131422	3.04	rs875643	0.209626	-11.71	390	15	enet	0.31	1.8e-51	-0.16856	0.86614	0.991348
ENSG00000184117	ENSG00000184117.NIPSNAP1	NIPSNAP1	22	29950797	29977326	0.1745	rs713728	2.67	rs465938	0.202172	-12.41	360	21	enet	0.26	2.5e-48	0.14926	0.88134	0.991348
ENSG00000060656	ENSG00000060656.PTPRU	PTPRU	1	29563028	29653325	0.0443	rs10914282	-2.78	rs271328	0.0146	-4.18	380	380	bslmm	0.018	0.0003	0.1359	0.892	0.992096
ENSG00000188735	ENSG00000188735.TMEM120B	TMEM120B	12	122150658	122220907	0.0576	rs28637676	-2.71	rs2669170	0.053441	6.11	305	1	top1	0.053	6.6e-09	-0.1349	0.89272	0.992478
ENSG00000167004	ENSG00000167004.PDIA3	PDIA3	15	44038590	44065477	0.0702	rs570272	2.31	rs654276	0.060119	-7.02	204	1	top1	0.06	1.7e-11	-0.134	0.893	0.992478
ENSG00000112210	ENSG00000112210.RAB23	RAB23	6	57053607	57087078	0.1315	rs7744240	-2.07	rs7756421	0.136928	10.09	181	181	bslmm	0.16	3.6e-29	-0.1336	0.893707	0.992898
ENSG00000053371	ENSG00000053371.AKR7A2	AKR7A2	1	19630459	19638640	0.2252	rs6663221	-3.51	rs6694099	0.116	-9.22	459	81	enet	0.13	6.8e-24	-0.1066	0.915	0.993011
ENSG00000081026	ENSG00000081026.MAGI3	MAGI3	1	113933371	114228545	0.0962	rs12410629	-2.65	rs2359412	0.0219	5.47	515	515	bslmm	0.059	2.4e-11	0.0933	0.926	0.993011
ENSG00000117054	ENSG00000117054.ACADM	ACADM	1	76190036	76253260	0.3247	rs601788	-3.34	rs12134854	0.318	15.09	437	7	lasso	0.39	1.2e-77	-0.1264	0.899	0.993011
ENSG00000117151	ENSG00000117151.CTBS	CTBS	1	85015289	85040163	0.1094	rs4907133	-3.21	rs17375358	0.0771	-6.67	465	465	bslmm	0.12	1.5e-17	-0.1031	0.918	0.993011
ENSG00000134201	ENSG00000134201.GSTM5	GSTM5	1	110254864	110318050	0.4766	rs655246	-2.54	rs3754446	0.296	-14.59	410	410	bslmm	0.37	5.3e-75	-0.1251	0.9	0.993011
ENSG00000160752	ENSG00000160752.FDPS	FDPS	1	155278539	155290457	0.1662	rs12743272	4.89	rs2297480	0.317	-15.1	226	1	top1	0.32	3.1e-61	0.103	0.918	0.993011
ENSG00000162433	ENSG00000162433.AK4	AK4	1	65613232	65697828	0.1754	rs11208659	2.46	rs6699614	0.142	10.2	426	3	lasso	0.16	4.4e-29	-0.1256	0.9	0.993011
ENSG00000181873	ENSG00000181873.IBA57	IBA57	1	228353516	228369958	0.0472	rs2872243	-1.82	rs1059778	0.0376	-6.1	317	15	enet	0.042	1.9e-08	0.0957	0.924	0.993011
ENSG00000186377	ENSG00000186377.CYP4X1	CYP4X1	1	47427036	47516423	0.0352	rs1971518	-3.03	rs12736235	0.0347	-5.63	388	388	bslmm	0.038	9.9e-08	0.1205	0.904	0.993011
ENSG00000066248	ENSG00000066248.NGEF	NGEF	2	233743396	233877982	0.1474	rs790022	2.72	rs709937	0.114	9.28	465	31	enet	0.14	1.2e-25	0.093	0.926	0.993011
ENSG00000071967	ENSG00000071967.CYBRD1	CYBRD1	2	172378757	172414643	0.4797	rs7606918	2.44	rs10455	0.429	17.63	338	9	lasso	0.46	8.3e-98	-0.0983	0.922	0.993011
ENSG00000115159	ENSG00000115159.GPD2	GPD2	2	157291802	157470247	0.0559	rs13011491	2.58	rs298259	-0.000965	-3.82	311	311	blup	0.018	0.0002	-0.1088	0.913	0.993011
ENSG00000118960	ENSG00000118960.HS1BP3	HS1BP3	2	20760208	20850849	0.0769	rs342092	2.9	rs12470344	0.0533	6.61	494	1	top1	0.053	2.9e-10	-0.1265	0.899	0.993011
ENSG00000124370	ENSG00000124370.MCEE	MCEE	2	71336814	71357369	0.5894	rs11126334	-2.61	rs6725113	0.444	-17.85	498	498	bslmm	0.51	1.5e-112	-0.0981	0.922	0.993011
ENSG00000143924	ENSG00000143924.EML4	EML4	2	42396490	42559688	0.0882	rs6738967	-2.6	rs6724757	0.0371	-6.41	568	23	enet	0.075	5.3e-14	-0.115	0.908	0.993011
ENSG00000144567	ENSG00000144567.FAM134A	FAM134A	2	220040947	220050201	0.2958	rs659266	3.18	rs3210652	0.326	-15.5	305	9	lasso	0.33	2e-63	-0.1242	0.901	0.993011
ENSG00000153208	ENSG00000153208.MERTK	MERTK	2	112656056	112787138	0.0771	rs3814026	2.77	rs6711987	0.103	-8.66	292	12	lasso	0.11	2.5e-19	0.1137	0.909	0.993011
ENSG00000172954	ENSG00000172954.LCLAT1	LCLAT1	2	30670092	30867091	0.2605	rs1355208	3.91	rs2602788	0.221	-12.51	576	34	enet	0.27	6.7e-51	-0.1204	0.904	0.993011
ENSG00000007402	ENSG00000007402.CACNA2D2	CACNA2D2	3	50400233	50541675	0.1134	rs2236940	3.52	rs3806708	0.0813	-7.82	276	276	bslmm	0.085	1.1e-15	0.1019	0.918837	0.993011
ENSG00000083937	ENSG00000083937.CHMP2B	CHMP2B	3	87276421	87304698	0.0238	rs6798503	-2.53	rs3804602	0.00693	-4.04	310	1	top1	0.0069	0.015	-0.11316	0.909905	0.993011
ENSG00000154814	ENSG00000154814.OXNAD1	OXNAD1	3	16306706	16391806	0.2828	rs4684288	-2.37	rs2292614	0.286	-13.59	557	19	enet	0.3	1.4e-50	-0.1053	0.916136	0.993011
ENSG00000163902	ENSG00000163902.RPN1	RPN1	3	128338817	128399918	0.0528	rs2713604	-3.3	rs4241495	-0.00111	-4.01	303	303	blup	0.019	0.00012	0.12432	0.901061	0.993011
ENSG00000163931	ENSG00000163931.TKT	TKT	3	53258723	53290068	0.2099	rs12493744	2.5	rs3736154	0.186	11.61	394	394	bslmm	0.22	6.2e-41	0.13103	0.895753	0.993011
ENSG00000198585	ENSG00000198585.NUDT16	NUDT16	3	131100515	131107674	0.267	rs6799202	2.62	rs3737999	0.0616	-7.48	360	360	bslmm	0.074	1.1e-13	0.12561	0.900041	0.993011
ENSG00000002549	ENSG00000002549.LAP3	LAP3	4	17578815	17609595	0.0182	rs1380294	-4.15	rs2286771	0.012459	4.15	383	1	top1	0.012	0.0016	-0.0953	0.924	0.993011
ENSG00000145284	ENSG00000145284.SCD5	SCD5	4	83550692	83720010	0.038	rs7356196	-3.03	rs6812648	-0.00152	-3.65	449	449	blup	0.0095	0.0069	-0.0947	0.925	0.993011
ENSG00000154556	ENSG00000154556.SORBS2	SORBS2	4	186506598	186877806	0.1178	rs1356672	2.57	rs10009018	0.00947	-5.2	701	10	lasso	0.034	3.3e-07	0.0945	0.925	0.993011
ENSG00000171476	ENSG00000171476.HOPX	HOPX	4	57514155	57548065	0.0837	rs6828580	-2.51	rs12640135	0.052187	-6.37	470	1	top1	0.052	3.7e-10	-0.1212	0.904	0.993011
ENSG00000197712	ENSG00000197712.FAM114A1	FAM114A1	4	38869298	38947360	0.0588	rs13147477	2.65	rs766491	0.03337	-5.36	452	1	top1	0.033	1.4e-06	-0.101	0.92	0.993011
ENSG00000134982	ENSG00000134982.APC	APC	5	112043195	112181936	0.0238	rs6873051	-2.65	rs866006	0.0033	3.8	458	458	blup	0.01	0.0039	0.11278	0.910203	0.993011
ENSG00000164171	ENSG00000164171.ITGA2	ITGA2	5	52285156	52390609	0.2163	rs16880636	-2.79	rs153141	0.0588	7.64	547	547	bslmm	0.13	4e-23	-0.09529	0.924085	0.993011
ENSG00000164347	ENSG00000164347.GFM2	GFM2	5	74017029	74063196	0.4498	rs10462511	2.93	rs6453077	0.54	19.77	489	28	enet	0.62	1.7e-153	0.09461	0.924621	0.993011
ENSG00000164366	ENSG00000164366.CCDC127	CCDC127	5	196986	218330	0.3372	rs2672753	-2.57	rs9763161	0.304	14.82	265	11	lasso	0.42	5.2e-88	-0.11933	0.905014	0.993011
ENSG00000170231	ENSG00000170231.FABP6	FABP6	5	159614374	159665742	0.1034	rs17472426	-2.97	rs4455597	0.058	-6.74	405	405	bslmm	0.064	5.1e-12	-0.10644	0.915235	0.993011
ENSG00000146386	ENSG00000146386.ABRACL	ABRACL	6	139349819	139364439	0.0515	rs4243459	2.97	rs7761206	0.047167	-5.59	423	1	top1	0.047	5.2e-08	-0.0962	0.923342	0.993011
ENSG00000006747	ENSG00000006747.SCIN	SCIN	7	12610203	12693228	0.1491	rs847936	-3.85	rs7801351	0.051646	-6.6	597	29	enet	0.063	4.8e-12	-0.106	0.916	0.993011
ENSG00000105778	ENSG00000105778.AVL9	AVL9	7	32535038	33078516	0.0917	rs30561	3.08	rs10951356	0.077942	-7.69	641	1	top1	0.078	1.7e-14	-0.1122	0.911	0.993011
ENSG00000106049	ENSG00000106049.HIBADH	HIBADH	7	27565061	27702614	0.3013	rs11769484	-2.65	rs6957378	0.289454	14.5	479	35	enet	0.38	1.3e-76	-0.117	0.907	0.993011
ENSG00000122642	ENSG00000122642.FKBP9	FKBP9	7	32997017	33046543	0.128	rs10272438	2.4	rs10252042	0.01727	4.64	333	6	lasso	0.035	3.1e-07	0.1209	0.904	0.993011
ENSG00000128512	ENSG00000128512.DOCK4	DOCK4	7	111366166	111846466	0.0812	rs6956114	-2.3	rs2057974	0.015013	5.08	483	23	enet	0.039	5e-08	-0.1169	0.907	0.993011
ENSG00000036448	ENSG00000036448.MYOM2	MYOM2	8	1993155	2113475	0.294	rs1025798	-3.2	rs1822036	0.198081	7.98	697	697	bslmm	0.36	1e-32	0.09479	0.924479	0.993011
ENSG00000147687	ENSG00000147687.TATDN1	TATDN1	8	125500726	125551699	0.081	rs7843845	-2.77	rs3936120	0.013677	-4.88	491	491	bslmm	0.069	5.8e-13	-0.09297	0.925928	0.993011
ENSG00000170619	ENSG00000170619.COMMD5	COMMD5	8	146066427	146079121	0.0385	rs2979111	2.12	rs1209853	0.027036	-4.87	177	1	top1	0.027	7.9e-06	0.13044	0.896217	0.993011
ENSG00000011454	ENSG00000011454.RABGAP1	RABGAP1	9	125703112	125867145	0.0439	rs10739625	2.64	rs7028456	0.012893	4.5	380	380	bslmm	0.016	0.00038	-0.10179	0.918923	0.993011
ENSG00000095321	ENSG00000095321.CRAT	CRAT	9	131857089	131873468	0.0573	rs7032809	-3	rs6478867	0.049959	-6.85	314	1	top1	0.05	8.8e-10	0.10454	0.916744	0.993011
ENSG00000106976	ENSG00000106976.DNM1	DNM1	9	130965658	131017527	0.1751	rs13283456	3.72	rs3003607	0.215254	12.53	253	15	lasso	0.22	1.4e-40	-0.09422	0.924931	0.993011
ENSG00000107263	ENSG00000107263.RAPGEF1	RAPGEF1	9	134452157	134615461	0.0347	rs729010	-3.02	rs10736852	0.003912	-4.41	438	438	bslmm	0.013	0.0012	-0.11329	0.909797	0.993011
ENSG00000126878	ENSG00000126878.AIF1L	AIF1L	9	133971863	133998539	0.1345	rs2483468	-3	rs10901333	0.010045	5.37	394	394	bslmm	0.079	1.1e-14	0.12436	0.901033	0.993011
ENSG00000197969	ENSG00000197969.VPS13A	VPS13A	9	79792269	80036457	0.0961	rs11145115	-2.31	rs17063579	0.040805	-5.94	540	22	enet	0.054	1.6e-10	0.12356	0.901663	0.993011
ENSG00000107897	ENSG00000107897.ACBD5	ACBD5	10	27484146	27531059	0.143	rs7909447	3.47	rs17748862	0.003259	-4.4	420	420	bslmm	0.034	4.2e-07	0.10211	0.918672	0.993011
ENSG00000122873	ENSG00000122873.CISD1	CISD1	10	60028818	60049346	0.0793	rs10509084	2.47	rs2790179	0.111399	9.13	368	11	lasso	0.13	8.2e-23	0.10963	0.912704	0.993011
ENSG00000152465	ENSG00000152465.NMT2	NMT2	10	15144583	15210692	0.0809	rs35258303	3.35	rs10906845	0.026709	-5.52	520	14	enet	0.032	8.5e-07	0.10859	0.913524	0.993011
ENSG00000110025	ENSG00000110025.SNX15	SNX15	11	64794880	64808044	0.226	rs1939120	2.92	rs6591869	0.167863	-11.08	278	11	lasso	0.19	5.9e-34	0.12532	0.90027	0.993011
ENSG00000110514	ENSG00000110514.MADD	MADD	11	47290712	47351582	0.6424	rs12577603	2.11	rs11570115	0.285669	-14.44	292	10	lasso	0.35	6.3e-68	-0.12746	0.89857	0.993011
ENSG00000133812	ENSG00000133812.SBF2	SBF2	11	9800214	10315754	0.0805	rs4910149	-4.51	rs4910089	0.03729	6.63	614	5	lasso	0.071	7.5e-11	0.12796	0.89818	0.993011
ENSG00000166086	ENSG00000166086.JAM3	JAM3	11	133938820	134021896	0.0402	rs10444323	4.03	rs12289084	0.011494	4.52	554	16	enet	0.021	4.9e-05	0.1261	0.89965	0.993011
ENSG00000177542	ENSG00000177542.SLC25A22	SLC25A22	11	790475	798316	0.2313	rs2672794	2.34	rs12796837	0.085286	9.3	391	18	enet	0.16	1.9e-28	-0.10935	0.91292	0.993011
ENSG00000196565	ENSG00000196565.HBG2	HBG2	11	5274420	5667019	0.24	rs7118113	-2.82	rs11036474	0.16989	8.87	1056	1	top1	0.17	4e-19	0.09368	0.92536	0.993011
ENSG00000196655	ENSG00000196655.TRAPPC4	TRAPPC4	11	118889142	118896164	0.0659	rs2298650	-2.94	rs3916581	0.04531	6.32	360	1	top1	0.045	7.7e-09	0.12973	0.89678	0.993011
ENSG00000213465	ENSG00000213465.ARL2	ARL2	11	64781585	64789656	0.0413	rs1939120	2.92	rs664226	0.006858	4.96	279	10	enet	0.018	0.00022	-0.09303	0.92588	0.993011
ENSG00000075856	ENSG00000075856.SART3	SART3	12	108916357	108955176	0.1487	rs17041020	3.36	rs888555	0.099283	-8.56	426	1	top1	0.099	3.5e-18	-0.1267	0.89918	0.993011
ENSG00000089169	ENSG00000089169.RPH3A	RPH3A	12	113008184	113336686	0.0763	rs916973	2.3	rs233719	0.059341	7.22	380	7	lasso	0.073	1.4e-13	-0.1025	0.91837	0.993011
ENSG00000111181	ENSG00000111181.SLC6A12	SLC6A12	12	299243	323736	0.0397	rs11063252	-2.94	rs7967868	0.031276	5.37	291	5	enet	0.032	8.2e-07	0.0998	0.92048	0.993011
ENSG00000122971	ENSG00000122971.ACADS	ACADS	12	121163538	121177811	0.5734	rs10849778	3.2	rs2014355	0.439035	-17.74	403	403	bslmm	0.53	1.5e-118	0.1305	0.8962	0.993011
ENSG00000171840	ENSG00000171840.NINJ2	NINJ2	12	673462	772945	0.0867	rs11064524	3.28	rs7136756	0.026073	5.67	430	21	enet	0.051	1.2e-09	0.1113	0.9114	0.993011
ENSG00000087299	ENSG00000087299.L2HGDH	L2HGDH	14	50704281	50779266	0.1295	rs6572630	-2.23	rs12894758	0.1344	-10.08	380	21	enet	0.14	2.8e-26	0.12535	0.9	0.993011
ENSG00000100949	ENSG00000100949.RABGGTA	RABGGTA	14	24734744	24740945	0.1074	rs8008583	2.98	rs2180196	0.0579	-6.99	412	10	lasso	0.088	2.6e-16	-0.09254	0.926	0.993011
ENSG00000129472	ENSG00000129472.RAB2B	RAB2B	14	21927179	21945132	0.0535	rs8007176	-2.76	rs1263790	-0.00103	3.79	512	512	blup	0.016	0.00047	-0.09334	0.926	0.993011
ENSG00000165410	ENSG00000165410.CFL2	CFL2	14	35179593	35184029	0.0714	rs1712355	-3.29	rs6571682	0.08735	8.02	384	6	enet	0.088	3.7e-16	0.1053	0.916	0.993011
ENSG00000129009	ENSG00000129009.ISLR	ISLR	15	74466012	74469213	0.0579	rs11072430	2.88	rs12912258	0.016633	-4.75	361	361	bslmm	0.019	0.00029	-0.106	0.915	0.993011
ENSG00000138621	ENSG00000138621.PPCDC	PPCDC	15	75315896	75409803	0.1495	rs3812945	2.08	rs7166105	0.031268	4.59	229	18	enet	0.073	1.4e-08	-0.116	0.907	0.993011
ENSG00000166068	ENSG00000166068.SPRED1	SPRED1	15	38544527	38649450	0.0498	rs1522779	-3.1	rs8035425	0.002863	4.05	499	18	enet	0.031	1.5e-06	-0.102	0.919	0.993011
ENSG00000213614	ENSG00000213614.HEXA	HEXA	15	72635775	72668817	0.1424	rs998549	-2.77	rs2303448	0.041481	-5.77	168	1	top1	0.041	2.3e-08	0.127	0.899	0.993011
ENSG00000103034	ENSG00000103034.NDRG4	NDRG4	16	58496750	58547532	0.0756	rs16959812	2.38	rs42945	0.058578	-6.72	429	429	bslmm	0.078	1.5e-14	-0.11061	0.912	0.993011
ENSG00000103111	ENSG00000103111.MON1B	MON1B	16	77224732	77236302	0.0701	rs284007	3.25	rs2081254	0.026749	-5.74	663	663	bslmm	0.064	1.5e-11	-0.10299	0.918	0.993011
ENSG00000103257	ENSG00000103257.SLC7A5	SLC7A5	16	87863629	87903094	0.1209	rs9927272	2.49	rs8063871	0.014249	5.27	407	407	bslmm	0.053	3e-10	-0.0955	0.924	0.993011
ENSG00000118898	ENSG00000118898.PPL	PPL	16	4932508	5010742	0.0783	rs4786548	2.64	rs2939960	0.0489	-5.88	385	13	enet	0.058	2.4e-10	-0.13175	0.895	0.993011
ENSG00000124067	ENSG00000124067.SLC12A4	SLC12A4	16	67977377	68003504	0.0445	rs11647934	1.6	rs255049	0.012905	-4.02	187	187	blup	0.015	0.0012	0.10567	0.916	0.993011
ENSG00000126602	ENSG00000126602.TRAP1	TRAP1	16	3701640	3767598	0.3968	rs27234	2.48	rs3810816	0.224126	-12.72	375	8	lasso	0.35	3.9e-69	-0.09243	0.926	0.993011
ENSG00000132612	ENSG00000132612.VPS4A	VPS4A	16	69345259	69358949	0.0573	rs13330951	-2.32	rs9924894	0.086923	8.55	292	4	lasso	0.099	4.1e-18	0.11035	0.912	0.993011
ENSG00000140848	ENSG00000140848.CPNE2	CPNE2	16	57126449	57181878	0.116	rs11859006	-2.54	rs291053	0.082279	-7.99	472	472	bslmm	0.09	1.2e-16	-0.10659	0.915	0.993011
ENSG00000167526	ENSG00000167526.RPL13	RPL13	16	89627065	89630950	0.1072	rs455527	2.7	rs3935627	0.07863	-8.1	400	7	enet	0.085	1.2e-15	0.10914	0.913	0.993011
ENSG00000005156	ENSG00000005156.LIG3	LIG3	17	33307513	33332083	0.0668	rs11080287	3.08	rs3135967	0.03248	-6.04	469	4	lasso	0.048	2.8e-09	0.098852	0.921	0.993011
ENSG00000069188	ENSG00000069188.SDK2	SDK2	17	71330523	71640228	0.0874	rs17249740	-3.35	rs7406617	0.00087	-3.45	680	680	bslmm	0.025	1.7e-05	0.123212	0.902	0.993011
ENSG00000133195	ENSG00000133195.SLC39A11	SLC39A11	17	70642088	71088851	0.0803	rs2344302	-2.95	rs11077629	0.01047	4.77	762	762	bslmm	0.022	0.00018	-0.09298	0.926	0.993011
ENSG00000141569	ENSG00000141569.TRIM65	TRIM65	17	73876416	73893084	0.3226	rs7217955	3.03	rs8066711	0.205921	9.03	338	338	bslmm	0.28	1.7e-28	-0.114475	0.909	0.993011
ENSG00000161513	ENSG00000161513.FDXR	FDXR	17	72858619	72869156	0.3548	rs11650024	-2.71	rs690514	0.506779	-19.07	367	1	top1	0.51	6.6e-112	-0.126849	0.899	0.993011
ENSG00000167693	ENSG00000167693.NXN	NXN	17	702553	883010	0.1184	rs8082057	2.95	rs6598840	0.06198	-6.75	410	14	enet	0.079	2.2e-13	0.114414	0.909	0.993011
ENSG00000167720	ENSG00000167720.SRR	SRR	17	2206677	2228554	0.2291	rs4239070	-2.53	rs12450028	0.367619	-16.26	396	1	top1	0.37	2.6e-73	-0.093339	0.926	0.993011
ENSG00000173801	ENSG00000173801.JUP	JUP	17	39775692	39943183	0.106	rs7225608	-2.95	rs8068917	0.002566	-3.97	421	29	enet	0.034	4.5e-07	-0.117673	0.906	0.993011
ENSG00000196544	ENSG00000196544.C17orf59	BORCS6	17	8091652	8093564	0.0438	rs937479	-2.96	rs1061032	0.009045	-4.77	377	7	lasso	0.022	4.5e-05	0.117731	0.906	0.993011
ENSG00000132205	ENSG00000132205.EMILIN2	EMILIN2	18	2847028	2915991	0.0638	rs2677896	-2.63	rs642926	0.023596	-6.15	494	3	lasso	0.067	1.9e-12	0.1176	0.9064	0.993011
ENSG00000125505	ENSG00000125505.MBOAT7	MBOAT7	19	54677107	54693733	0.123	rs3859499	3.12	rs36659	0.01174	-5.1	374	25	enet	0.069	4.7e-13	0.0997	0.9206	0.993011
ENSG00000129946	ENSG00000129946.SHC2	SHC2	19	416583	460996	0.0639	rs12151294	-2.33	rs7408247	0.007618	-3.87	200	200	bslmm	0.032	2e-06	-0.0941	0.925	0.993011
ENSG00000167461	ENSG00000167461.RAB8A	RAB8A	19	16222439	16245044	0.2123	rs2107461	2.51	rs2233143	0.061792	-6.89	514	514	bslmm	0.081	5e-15	0.1118	0.911	0.993011
ENSG00000132821	ENSG00000132821.VSTM2L	VSTM2L	20	36531499	36573752	0.0765	rs4810634	-3.52	rs6013474	0.009793	-4.63	431	431	bslmm	0.034	2e-06	0.11154	0.91119	0.993011
ENSG00000099910	ENSG00000099910.KLHL22	KLHL22	22	20783528	20850170	0.0641	rs9612573	3.41	rs1477178	0.015915	4.66	298	298	bslmm	0.02	9.1e-05	-0.12193	0.90296	0.993011
ENSG00000198951	ENSG00000198951.NAGA	NAGA	22	42454358	42466846	0.0936	rs10483213	3.49	rs5751191	0.057164	-6.87	301	301	bslmm	0.067	4.3e-12	0.11963	0.90477	0.993011
ENSG00000155324	ENSG00000155324.GRAMD3	GRAMD3	5	125695824	125832186	0.0845	rs10077251	-3.12	rs11241895	0.0581	-7.59	464	5	lasso	0.075	6.9e-14	-0.09189	0.926787	0.993503
ENSG00000117154	ENSG00000117154.IGSF21	IGSF21	1	18434240	18704977	0.1898	rs11261011	3.07	rs7554885	0.0983	-8.48	722	722	bslmm	0.15	8.7e-27	-0.0908	0.928	0.993746
ENSG00000066654	ENSG00000066654.THUMPD1	THUMPD1	16	20744986	20753406	0.042	rs12598706	2.49	rs9927006	0.067906	-7.19	343	1	top1	0.068	8.5e-13	0.08984	0.928	0.993746
ENSG00000121057	ENSG00000121057.AKAP1	AKAP1	17	55162453	55198710	0.0725	rs8071182	-2.43	rs2332846	0.045897	5.9	468	1	top1	0.046	4.2e-09	-0.090511	0.928	0.993746
ENSG00000131435	ENSG00000131435.PDLIM4	PDLIM4	5	131593364	131609147	0.3704	rs4705943	-2.75	rs3900945	0.386	16.55	374	1	top1	0.39	3.3e-77	-0.0898	0.928442	0.993867
ENSG00000019144	ENSG00000019144.PHLDB1	PHLDB1	11	118477155	118528741	0.0739	rs555639	2.56	rs10790256	0.073169	-7.58	416	3	lasso	0.077	2.8e-14	-0.08936	0.9288	0.993898
ENSG00000134709	ENSG00000134709.HOOK1	HOOK1	1	60280458	60342050	0.0826	rs17557713	-3.22	rs12143429	0.0707	7.33	373	1	top1	0.071	2.9e-13	-0.0875	0.93	0.994346
ENSG00000171793	ENSG00000171793.CTPS1	CTPS1	1	41445007	41478235	0.1544	rs4660519	2.51	rs4453027	0.148	-10.35	400	7	lasso	0.17	3.3e-30	0.0812	0.935	0.994346
ENSG00000075292	ENSG00000075292.ZNF638	ZNF638	2	71503691	71662199	0.0306	rs11126334	-2.61	rs10206242	0.00913	-4.38	514	15	enet	0.012	0.0022	0.0823	0.934	0.994346
ENSG00000138411	ENSG00000138411.HECW2	HECW2	2	197059094	197458416	0.0366	rs6754223	3.06	rs12986613	-0.00133	-3.72	425	425	blup	0.019	0.00013	-0.0839	0.933	0.994346
ENSG00000075651	ENSG00000075651.PLD1	PLD1	3	171318195	171528740	0.0449	rs13094143	2.93	rs1473377	0.0477	6.72	507	14	enet	0.061	1.5e-10	0.08676	0.930862	0.994346
ENSG00000163754	ENSG00000163754.GYG1	GYG1	3	148709128	148745419	0.1745	rs6440601	3.56	rs7647629	0.0868	-7.91	512	512	bslmm	0.092	7e-17	-0.08014	0.936126	0.994346
ENSG00000163864	ENSG00000163864.NMNAT3	NMNAT3	3	139279022	139396859	0.4943	rs2667303	3.21	rs16849307	0.145	-10.28	523	39	enet	0.39	1.1e-77	-0.0839	0.933134	0.994346
ENSG00000047365	ENSG00000047365.ARAP2	ARAP2	4	35949843	36246131	0.0639	rs12507648	2.49	rs13109154	0.005533	-4.41	512	512	bslmm	0.038	8.9e-08	0.0846	0.933	0.994346
ENSG00000124588	ENSG00000124588.NQO2	NQO2	6	2988221	3019996	0.3428	rs9405636	-2.35	rs3823096	0.19951	12.44	625	64	enet	0.3	2.5e-57	0.0804	0.935926	0.994346
ENSG00000170542	ENSG00000170542.SERPINB9	SERPINB9	6	2887500	2903514	0.411	rs9405636	-2.35	rs318477	0.067797	9.77	604	29	enet	0.27	6.6e-52	-0.0807	0.935691	0.994346
ENSG00000135249	ENSG00000135249.RINT1	RINT1	7	105172532	105208124	0.1067	rs4730074	-3.67	rs6944787	0.090571	-8.45	446	1	top1	0.091	2.2e-16	-0.0799	0.936	0.994346
ENSG00000187391	ENSG00000187391.MAGI2	MAGI2	7	77646393	79082890	0.0667	rs11773379	-3.43	rs12539285	0.006245	-4.22	1165	1165	bslmm	0.014	0.00099	0.0848	0.932	0.994346
ENSG00000119471	ENSG00000119471.HSDL2	HSDL2	9	115142217	115234690	0.1843	rs7849584	-2.53	rs7852741	0.14016	10.03	490	6	lasso	0.18	2.4e-32	-0.08231	0.934401	0.994346
ENSG00000089248	ENSG00000089248.ERP29	ERP29	12	112451120	112461255	0.0704	rs11614544	2.07	rs12298022	0.021826	4.35	166	166	blup	0.028	4e-06	0.0839	0.93312	0.994346
ENSG00000102189	ENSG00000102189.EEA1	EEA1	12	93164413	93323107	0.0871	rs7980716	2.75	rs4760470	-0.001134	-3.84	462	462	bslmm	0.014	0.0008	0.084	0.93303	0.994346
ENSG00000028528	ENSG00000028528.SNX1	SNX1	15	64386322	64438289	0.0353	rs636553	-1.96	rs28428709	0.019832	-4.88	261	4	lasso	0.032	9.7e-07	0.087	0.931	0.994346
ENSG00000162066	ENSG00000162066.AMDHD2	AMDHD2	16	2570358	2581423	0.08	rs26845	-3.59	rs7201584	0.029255	-4.92	251	1	top1	0.029	3.6e-06	0.08135	0.935	0.994346
ENSG00000006744	ENSG00000006744.ELAC2	ELAC2	17	12895708	12921504	0.0589	rs11655045	-2.85	rs1044569	0.034515	-5.18	518	1	top1	0.035	9.5e-07	0.082753	0.934	0.994346
ENSG00000109016	ENSG00000109016.DHRS7B	DHRS7B	17	21026677	21096578	0.104	rs7502919	2.2	rs11654092	0.092744	8.82	193	17	enet	0.11	8.5e-20	0.087255	0.93	0.994346
ENSG00000101474	ENSG00000101474.APMAP	APMAP	20	24943561	24973615	0.0911	rs6050255	-2.73	rs6083714	0.095668	-8.55	448	19	enet	0.098	5.8e-18	0.08599	0.93147	0.994346
ENSG00000198862	ENSG00000198862.LTN1	LTN1	21	30300466	30365270	0.0378	rs1571680	2.81	rs2243552	0.008867	-3.89	408	19	enet	0.017	0.0003	0.0815	0.935055	0.994346
ENSG00000197713	ENSG00000197713.RPE	RPE	2	210867289	210886300	0.259	rs10932328	-2.03	rs7570090	0.199	-12.32	243	25	enet	0.22	4.8e-41	-0.0794	0.937	0.994925
ENSG00000174840	ENSG00000174840.PDE12	PDE12	3	57542003	57552571	0.0603	rs11714152	-3.66	rs7627119	0.0355	-6.07	357	357	blup	0.04	3.9e-08	-0.078	0.93783	0.995287
ENSG00000140043	ENSG00000140043.PTGR2	PTGR2	14	74318547	74353530	0.5213	rs2109750	2.47	rs8020267	0.3503	15.86	349	35	enet	0.47	3.4e-101	0.07795	0.938	0.995287
ENSG00000075975	ENSG00000075975.MKRN2	MKRN2	3	12598513	12625212	0.2933	rs360834	2.32	rs11710163	0.135	10.42	428	428	bslmm	0.17	3.5e-31	-0.07683	0.938758	0.995393
ENSG00000107242	ENSG00000107242.PIP5K1B	PIP5K1B	9	71320575	71624092	0.086	rs10869745	-2.92	rs12380573	0.003371	4.28	511	20	enet	0.018	0.0004	0.07721	0.938458	0.995393
ENSG00000054118	ENSG00000054118.THRAP3	THRAP3	1	36690017	36770958	0.0905	rs11264194	-2.32	rs924564	0.101	8.72	295	1	top1	0.1	2e-18	-0.0747	0.94	0.996011
ENSG00000106683	ENSG00000106683.LIMK1	LIMK1	7	73497263	73536855	0.0862	rs17401752	-3.07	rs6460071	0.089637	8.45	280	1	top1	0.09	1.6e-16	-0.0756	0.94	0.996011
ENSG00000204138	ENSG00000204138.PHACTR4	PHACTR4	1	28696114	28826881	0.036	rs4243820	-3.77	rs4908398	0.0286	-4.68	289	3	lasso	0.032	3.6e-05	-0.074	0.941	0.996023
ENSG00000077044	ENSG00000077044.DGKD	DGKD	2	234263153	234380750	0.0452	rs12472244	-2.81	rs6726046	0.00813	-4.28	649	649	bslmm	0.012	0.0039	-0.0737	0.941	0.996023
ENSG00000126458	ENSG00000126458.RRAS	RRAS	19	50138549	50143458	0.147	rs2303054	3.22	rs1368464	0.067253	6.96	317	317	bslmm	0.085	2.4e-15	-0.0743	0.9408	0.996023
ENSG00000138231	ENSG00000138231.DBR1	DBR1	3	137879854	137893791	0.0768	rs1199334	2.52	rs774807	0.065	6.84	324	19	enet	0.089	1.3e-12	0.07319	0.941658	0.996371
ENSG00000159063	ENSG00000159063.ALG8	ALG8	11	77811982	77850706	0.1533	rs6592772	-3.62	rs7937238	0.004395	-3.13	351	351	bslmm	0.051	0.00054	-0.07242	0.94227	0.996459
ENSG00000101596	ENSG00000101596.SMCHD1	SMCHD1	18	2655737	2805015	0.0383	rs2677896	-2.63	rs1978395	0.007504	4.04	526	526	bslmm	0.014	0.0014	0.0723	0.9424	0.996459
ENSG00000133313	ENSG00000133313.CNDP2	CNDP2	18	72163051	72188366	0.4015	rs9959340	2.75	rs7230572	0.152342	-10.49	449	449	bslmm	0.34	1e-65	0.0711	0.9434	0.997167
ENSG00000254087	ENSG00000254087.LYN	LYN	8	56792372	56923940	0.1293	rs16922298	-3.47	rs13282982	0.041442	6.23	393	33	enet	0.072	1.7e-13	0.06962	0.944497	0.997629
ENSG00000099284	ENSG00000099284.H2AFY2	H2AFY2	10	71812552	71872036	0.0573	rs2275059	-2.86	rs3957144	0.015224	-5.4	698	5	lasso	0.026	9.9e-06	-0.06983	0.944329	0.997629
ENSG00000122778	ENSG00000122778.KIAA1549	KIAA1549	7	138516126	138666064	0.2266	rs4732365	-3.56	rs2774962	0.151733	10.71	410	410	bslmm	0.18	1.9e-33	-0.0685	0.945	0.997812
ENSG00000213366	ENSG00000213366.GSTM2	GSTM2	1	110210644	110252171	0.4604	rs655246	-2.54	rs3754446	0.229	-13.13	419	63	enet	0.36	1.2e-70	0.0679	0.946	0.997822
ENSG00000073578	ENSG00000073578.SDHA	SDHA	5	218356	256815	0.1026	rs2672753	-2.57	rs10055993	0.122	-9.69	265	1	top1	0.12	4e-22	0.06833	0.945521	0.997822
ENSG00000141349	ENSG00000141349.G6PC3	G6PC3	17	42148103	42153709	0.0665	rs708384	3.2	rs3088347	0.033339	5.23	330	6	lasso	0.043	6e-07	0.068238	0.946	0.997822
ENSG00000124608	ENSG00000124608.AARS2	AARS2	6	44267391	44281063	0.6613	rs694927	-3.22	rs9688508	0.169841	-11.2	489	489	bslmm	0.47	2.7e-99	-0.0667	0.946856	0.99818
ENSG00000182253	ENSG00000182253.SYNM	SYNM	15	99638420	99675798	0.1482	rs906974	-2.81	rs2602021	0.150719	11.18	494	494	bslmm	0.23	1.4e-43	-0.0669	0.947	0.99818
ENSG00000011009	ENSG00000011009.LYPLA2	LYPLA2	1	24117460	24122029	0.0826	rs638722	-3.61	rs2229579	0.0531	6.25	327	4	lasso	0.06	1.9e-11	-0.0612	0.951	0.998199
ENSG00000074964	ENSG00000074964.ARHGEF10L	ARHGEF10L	1	17866330	18024369	0.0534	rs2244444	2.77	rs10888010	0.000771	-3.81	643	643	blup	0.017	0.00032	-0.0432	0.966	0.998199
ENSG00000075151	ENSG00000075151.EIF4G3	EIF4G3	1	21132963	21503377	0.0862	rs829377	-2.72	rs12131134	-0.000763	4.57	581	581	blup	0.03	2e-06	-0.0345	0.973	0.998199
ENSG00000085491	ENSG00000085491.SLC25A24	SLC25A24	1	108676658	108743471	0.5476	rs17020234	2.25	rs533233	0.514	-19.2	367	11	lasso	0.58	5.5e-136	0.0524	0.958	0.998199
ENSG00000116266	ENSG00000116266.STXBP3	STXBP3	1	109289296	109352148	0.04	rs655246	-2.54	rs928478	0.0342	-5.09	327	1	top1	0.034	4.2e-07	0.0369	0.971	0.998199
ENSG00000116661	ENSG00000116661.FBXO2	FBXO2	1	11708424	11715842	0.1354	rs1994798	-3.42	rs9614	0.101	-8.66	412	1	top1	0.1	1.5e-18	0.0213	0.983	0.998199
ENSG00000116874	ENSG00000116874.WARS2	WARS2	1	119573839	119683294	0.5782	rs10923726	-2.22	rs1341580	0.0543	-6.95	401	71	enet	0.24	8.8e-45	-0.0354	0.972	0.998199
ENSG00000117114	ENSG00000117114.LPHN2	ADGRL2	1	81771845	82458120	0.0894	rs9730325	-2.78	rs7518107	-0.00105	3.79	746	45	enet	0.029	3.2e-06	0.0252	0.98	0.998199
ENSG00000127603	ENSG00000127603.MACF1	MACF1	1	39546988	39952849	0.2141	rs4970615	-3.2	rs599823	0.141	-10.14	450	450	bslmm	0.16	5.5e-29	0.0536	0.957	0.998199
ENSG00000134369	ENSG00000134369.NAV1	NAV1	1	201592411	201796102	0.0928	rs4363479	-2.77	rs504988	0.0891	8.04	652	1	top1	0.089	2e-16	0.0375	0.97	0.998199
ENSG00000134684	ENSG00000134684.YARS	YARS	1	33240840	33283754	0.0434	rs4951771	-2.91	rs699004	0.00663	4.14	205	205	bslmm	0.018	0.0002	0.0433	0.965	0.998199
ENSG00000135766	ENSG00000135766.EGLN1	EGLN1	1	231499497	231560790	0.0252	rs9431613	3.04	rs2749717	0.0299	-5.12	449	1	top1	0.03	2.1e-06	-0.0635	0.949	0.998199
ENSG00000137944	ENSG00000137944.CCBL2	KYAT3	1	89401456	89458636	0.5315	rs10801741	-1.75	rs2765527	0.635	-21.43	279	13	enet	0.65	1.5e-163	0.0392	0.969	0.998199
ENSG00000143156	ENSG00000143156.NME7	NME7	1	169101769	169337205	0.1144	rs10157266	-3.04	rs4656664	0.17	-11.08	672	672	bslmm	0.17	3.5e-31	0.0314	0.975	0.998199
ENSG00000158869	ENSG00000158869.FCER1G	FCER1G	1	161185024	161190489	0.069	rs4657039	-3.72	rs11585858	0.00563	-4.21	371	371	bslmm	0.037	2e-07	-0.024	0.981	0.998199
ENSG00000160710	ENSG00000160710.ADAR	ADAR	1	154554538	154600475	0.0595	rs12743272	4.89	rs9426830	0.0651	7.07	411	1	top1	0.065	2.5e-12	0.023	0.982	0.998199
ENSG00000168243	ENSG00000168243.GNG4	GNG4	1	235710987	235814054	0.0484	rs7515496	2.84	rs6429207	0.0434	5.78	384	1	top1	0.043	1.3e-08	-0.0291	0.977	0.998199
ENSG00000171960	ENSG00000171960.PPIH	PPIH	1	43124096	43142429	0.1288	rs11210751	2.92	rs12036818	0.119	-9.51	343	4	lasso	0.13	5.4e-23	0.0326	0.974	0.998199
ENSG00000177807	ENSG00000177807.KCNJ10	KCNJ10	1	160007257	160040038	0.0339	rs4656256	3.89	rs11265321	0.0344	5.34	463	1	top1	0.034	3.4e-07	-0.0478	0.962	0.998199
ENSG00000184588	ENSG00000184588.PDE4B	PDE4B	1	66258197	66840259	0.0953	rs7512401	-3.01	rs11208748	0.0449	6.02	753	2	lasso	0.066	2e-12	0.0515	0.959	0.998199
ENSG00000006607	ENSG00000006607.FARP2	FARP2	2	242295658	242434256	0.113	rs4675847	2.98	rs3821285	0.0755	7.73	332	11	lasso	0.12	9.7e-20	0.0221	0.982	0.998199
ENSG00000055044	ENSG00000055044.NOP58	NOP58	2	203130439	203168389	0.0415	rs13409418	-2.83	rs1474267	-0.000219	3.8	336	336	bslmm	0.015	0.00077	0.0447	0.964	0.998199
ENSG00000091409	ENSG00000091409.ITGA6	ITGA6	2	173292082	173371181	0.2961	rs4972521	2.87	rs6433355	0.0877	9.18	451	66	enet	0.22	1.7e-40	0.0216	0.983	0.998199
ENSG00000114956	ENSG00000114956.DGUOK	DGUOK	2	74153953	74186088	0.6195	rs7561242	3.19	rs940299	0.0344	5.2	322	79	enet	0.18	4.5e-33	-0.0435	0.965	0.998199
ENSG00000115365	ENSG00000115365.LANCL1	LANCL1	2	211295973	211342376	0.0899	rs2719968	-2.11	rs3755182	0.0852	7.93	337	1	top1	0.085	9.5e-16	-0.0301	0.976	0.998199
ENSG00000122085	ENSG00000122085.MTERFD2	MTERF4	2	242011584	242041747	0.232	rs4675847	2.98	rs2108485	0.235	-11.59	443	5	lasso	0.24	3e-35	-0.0536	0.957	0.998199
ENSG00000125633	ENSG00000125633.CCDC93	CCDC93	2	118673054	118771709	0.1523	rs13020250	2.69	rs2303331	0.0863	7.94	434	434	bslmm	0.099	3.6e-18	-0.0351	0.972	0.998199
ENSG00000135636	ENSG00000135636.DYSF	DYSF	2	71680852	71913898	0.0777	rs11678046	-2.61	rs17718067	0.0174	4.43	515	515	bslmm	0.023	2.4e-05	-0.0283	0.977	0.998199
ENSG00000135968	ENSG00000135968.GCC2	GCC2	2	109065017	109125871	0.0558	rs1718024	2.94	rs826677	0.0563	-6.65	345	1	top1	0.056	7.7e-11	-0.0258	0.979	0.998199
ENSG00000138385	ENSG00000138385.SSB	SSB	2	170648443	170668574	0.0712	rs6731008	3.14	rs2556352	0.0415	-5.59	431	1	top1	0.042	2.2e-08	-0.0438	0.965	0.998199
ENSG00000151693	ENSG00000151693.ASAP2	ASAP2	2	9346894	9545812	0.0765	rs16867104	-2.6	rs13424953	0.064	-7.13	447	1	top1	0.064	3.9e-12	-0.0423	0.966	0.998199
ENSG00000168385	ENSG00000168385.SEPT2	SEPT2	2	242254515	242293442	0.0688	rs4675847	2.98	rs757978	0.0504	6.18	345	1	top1	0.05	7.5e-10	-0.054	0.957	0.998199
ENSG00000187736	ENSG00000187736.NHEJ1	NHEJ1	2	219940039	220025587	0.0465	rs659266	3.18	rs3806557	0.0177	-3.91	324	20	enet	0.021	0.00013	0.0227	0.982	0.998199
ENSG00000198648	ENSG00000198648.STK39	STK39	2	168810530	169104651	0.091	rs9917256	5.19	rs2138753	0.0478	-6.57	511	511	bslmm	0.065	3e-12	-0.0222	0.982	0.998199
ENSG00000080819	ENSG00000080819.CPOX	CPOX	3	98239976	98312567	0.6702	rs1529046	3.29	rs1131857	0.446	-17.87	418	18	enet	0.48	6.1e-104	0.02217	0.982311	0.998199
ENSG00000114480	ENSG00000114480.GBE1	GBE1	3	81538850	81811312	0.0307	rs2250739	2.82	rs6798822	0.00876	4.15	334	334	blup	0.014	0.00075	0.03439	0.97257	0.998199
ENSG00000145191	ENSG00000145191.EIF2B5	EIF2B5	3	183852826	184402546	0.0864	rs2293605	3.21	rs4912527	0.0734	-6.82	667	1	top1	0.073	3.5e-11	-0.04093	0.967349	0.998199
ENSG00000154174	ENSG00000154174.TOMM70A	TOMM70	3	100082275	100120242	0.0923	rs9842968	-2.09	rs3772693	0.063	6.84	358	1	top1	0.063	5.7e-12	-0.04167	0.966766	0.998199
ENSG00000161204	ENSG00000161204.ABCF3	ABCF3	3	183903811	183911800	0.1415	rs2293605	3.21	rs843370	0.102	-9	470	24	enet	0.15	9e-27	-0.04098	0.96731	0.998199
ENSG00000138796	ENSG00000138796.HADH	HADH	4	108910870	108956331	0.15	rs17038153	3.18	rs4521419	0.109511	9.01	350	350	bslmm	0.13	6.1e-24	0.0501	0.96	0.998199
ENSG00000113657	ENSG00000113657.DPYSL3	DPYSL3	5	146770374	146889619	0.1743	rs10066520	2.74	rs7716144	0.0401	5.73	428	40	enet	0.091	8.4e-17	-0.05029	0.959888	0.998199
ENSG00000113734	ENSG00000113734.BNIP1	BNIP1	5	172571445	172591390	0.3648	rs1079213	-2.78	rs5745110	0.381	-16.54	515	515	bslmm	0.39	5.2e-77	0.03985	0.968216	0.998199
ENSG00000124275	ENSG00000124275.MTRR	MTRR	5	7851299	7906138	0.1676	rs13175846	2.65	rs162037	0.135	8.5	563	563	bslmm	0.21	4.1e-29	0.02397	0.980879	0.998199
ENSG00000164307	ENSG00000164307.ERAP1	ERAP1	5	96096521	96143803	0.5864	rs1459840	2.34	rs17482078	0.309	-16.03	474	10	lasso	0.61	8.3e-149	0.02943	0.976521	0.998199
ENSG00000175309	ENSG00000175309.PHYKPL	PHYKPL	5	177635498	177659792	0.09	rs1800197	2.84	rs17577590	0.0458	5.72	383	1	top1	0.046	4.8e-08	-0.02164	0.982734	0.998199
ENSG00000188573	ENSG00000188573.FBLL1	FBLL1	5	167956121	167957639	0.087	rs2053046	2.72	rs3733977	0.0421	5.29	553	4	lasso	0.043	5.5e-07	-0.05705	0.954507	0.998199
ENSG00000050393	ENSG00000050393.MCUR1	MCUR1	6	13786789	13814800	0.0903	rs204221	3.07	rs10223600	0.047368	6.12	452	3	lasso	0.055	1.1e-10	0.0437	0.965127	0.998199
ENSG00000079691	ENSG00000079691.LRRC16A	CARMIL1	6	25279306	25620758	0.3075	rs421817	-3.43	rs7752195	0.029393	6.64	779	36	enet	0.17	1.7e-31	0.0558	0.955517	0.998199
ENSG00000135333	ENSG00000135333.EPHA7	EPHA7	6	93949738	94129265	0.0699	rs6901416	3	rs16871523	0.006722	4.19	466	466	bslmm	0.062	2.1e-11	-0.0409	0.967406	0.998199
ENSG00000219607	ENSG00000219607.PPP1R3G	PPP1R3G	6	5085720	5087455	0.0791	rs6927577	3.89	rs399120	0.005304	-4.16	571	571	blup	0.037	7.9e-07	0.0528	0.957862	0.998199
ENSG00000003147	ENSG00000003147.ICA1	ICA1	7	8152814	8302317	0.1077	rs886724	-3.38	rs17847176	0.010436	5.27	769	23	enet	0.057	4.9e-11	-0.0302	0.976	0.998199
ENSG00000004864	ENSG00000004864.SLC25A13	SLC25A13	7	95749532	95951459	0.1029	rs11982165	-2.65	rs7798509	0.105485	9.12	453	6	lasso	0.12	3.7e-22	0.026	0.979	0.998199
ENSG00000122584	ENSG00000122584.NXPH1	NXPH1	7	8473585	8792593	0.0515	rs10224945	2.86	rs4236412	0.004746	-3.82	827	827	bslmm	0.016	0.0011	0.0592	0.953	0.998199
ENSG00000135241	ENSG00000135241.PNPLA8	PNPLA8	7	108110866	108210110	0.0578	rs2249956	2.81	rs17134769	0.007289	-4.52	450	450	bslmm	0.022	3.9e-05	-0.0482	0.962	0.998199
ENSG00000120899	ENSG00000120899.PTK2B	PTK2B	8	27168999	27316903	0.2405	rs1996394	-2.26	rs6557999	0.048406	-7.05	665	665	bslmm	0.12	1.7e-21	-0.06128	0.951135	0.998199
ENSG00000147592	ENSG00000147592.LACTB2	LACTB2	8	71547553	71581409	0.1269	rs3812429	-2.2	rs1477945	0.219252	12.76	295	10	lasso	0.23	2.3e-42	-0.04935	0.960638	0.998199
ENSG00000158863	ENSG00000158863.FAM160B2	FAM160B2	8	21946670	21962409	0.1267	rs13259873	-4.42	rs7823952	0.065607	-7.02	395	395	bslmm	0.068	1.2e-11	0.06057	0.951702	0.998199
ENSG00000164929	ENSG00000164929.BAALC	BAALC	8	104152938	104242533	0.1916	rs9642982	3.18	rs7840976	0.023233	5.3	474	474	bslmm	0.07	4.4e-13	0.02171	0.982677	0.998199
ENSG00000240694	ENSG00000240694.PNMA2	PNMA2	8	26362202	26371608	0.1243	rs1442895	-3.27	rs9886448	0.057767	-7.97	606	606	bslmm	0.091	1e-16	0.02498	0.980068	0.998199
ENSG00000130653	ENSG00000130653.PNPLA7	PNPLA7	9	140354404	140444986	0.4325	rs13296446	-3.35	rs13301653	0.16993	12.05	263	8	lasso	0.27	2e-50	0.04209	0.966426	0.998199
ENSG00000137040	ENSG00000137040.RANBP6	RANBP6	9	6011043	6015618	0.0436	rs10975444	2.37	rs4554522	0.014501	-4.48	339	1	top1	0.015	0.00073	-0.04256	0.966052	0.998199
ENSG00000107679	ENSG00000107679.PLEKHA1	PLEKHA1	10	124134212	124191867	0.0743	rs7100333	3.09	rs10510110	0.067422	-7.28	550	1	top1	0.067	1e-12	0.03772	0.969912	0.998199
ENSG00000107863	ENSG00000107863.ARHGAP21	ARHGAP21	10	24872538	25012597	0.1139	rs10828762	2.38	rs4748976	0.091363	-8.16	471	6	lasso	0.11	2e-20	0.03654	0.970849	0.998199
ENSG00000156515	ENSG00000156515.HK1	HK1	10	71029740	71161638	0.0982	rs7908201	-2.72	rs4746849	0.035061	6.01	655	655	bslmm	0.054	1.9e-10	0.04515	0.963984	0.998199
ENSG00000241935	ENSG00000241935.HOGA1	HOGA1	10	99344080	99372559	0.0473	rs4917793	2.89	rs12416267	0.02579	-4.87	444	14	enet	0.026	0.00017	0.0247	0.980293	0.998199
ENSG00000049449	ENSG00000049449.RCN1	RCN1	11	31833939	32127301	0.1674	rs1010040	3.12	rs477838	0.125326	-10.07	491	20	enet	0.16	5.3e-29	-0.036	0.97128	0.998199
ENSG00000086205	ENSG00000086205.FOLH1	FOLH1	11	49168187	49230222	0.3266	rs6485964	-1.82	rs10839239	0.221588	13.19	161	8	lasso	0.3	7.7e-57	0.06017	0.95202	0.998199
ENSG00000165434	ENSG00000165434.PGM2L1	PGM2L1	11	74041363	74109518	0.4554	rs647824	-3.6	rs12049823	0.148728	10.39	399	14	lasso	0.24	3e-44	-0.04302	0.96569	0.998199
ENSG00000176148	ENSG00000176148.TCP11L1	TCP11L1	11	33060963	33127489	0.0926	rs11032136	3.32	rs2273548	0.061382	7.48	310	9	lasso	0.087	5.3e-16	-0.02062	0.98355	0.998199
ENSG00000177098	ENSG00000177098.SCN4B	SCN4B	11	118004092	118023603	0.1228	rs4938500	2.56	rs868344	0.118913	-9.35	522	9	lasso	0.12	1.6e-22	-0.05569	0.95559	0.998199
ENSG00000205531	ENSG00000205531.NAP1L4	NAP1L4	11	2965667	3013607	0.1218	rs10766807	2.42	rs16928841	0.03044	6.4	458	458	bslmm	0.064	4e-12	0.02662	0.97876	0.998199
ENSG00000008394	ENSG00000008394.MGST1	MGST1	12	16500076	16762193	0.3151	rs12298405	3.24	rs10505793	0.127482	-9.99	428	46	enet	0.29	3.2e-56	0.0303	0.97582	0.998199
ENSG00000058272	ENSG00000058272.PPP1R12A	PPP1R12A	12	80167343	80329240	0.0274	rs10746114	-2.66	rs10778709	0.031694	-5.19	237	1	top1	0.032	9.7e-07	0.0648	0.94831	0.998199
ENSG00000123106	ENSG00000123106.CCDC91	CCDC91	12	28286182	28732883	0.5629	rs11049125	2.99	rs10843139	0.202384	12.14	617	617	bslmm	0.32	1.4e-62	0.0345	0.97248	0.998199
ENSG00000139410	ENSG00000139410.SDSL	SDSL	12	113860042	113876081	0.0754	rs2081585	-2.85	rs2081587	0.030708	5.13	451	19	enet	0.042	2.2e-08	0.0334	0.97339	0.998199
ENSG00000088387	ENSG00000088387.DOCK9	DOCK9	13	99445741	99738879	0.1294	rs2390279	-3.27	rs4772158	0.035932	-7.05	707	707	blup	0.084	1.8e-15	0.0303	0.9758	0.998199
ENSG00000063761	ENSG00000063761.ADCK1	ADCK1	14	78266426	78401355	0.2635	rs8010861	2.09	rs734654	0.31968	-14.98	651	9	lasso	0.36	2.8e-70	-0.06128	0.951	0.998199
ENSG00000078304	ENSG00000078304.PPP2R5C	PPP2R5C	14	102228135	102394326	0.272	rs2720220	-2.68	rs3783370	0.20917	-12.89	354	24	enet	0.23	8.3e-43	-0.04687	0.963	0.998199
ENSG00000080824	ENSG00000080824.HSP90AA1	HSP90AA1	14	102547075	102606036	0.0212	rs942016	-3.24	rs4906174	0.01299	-4.14	272	272	bslmm	0.017	0.00028	0.05625	0.955	0.998199
ENSG00000092068	ENSG00000092068.SLC7A8	SLC7A8	14	23594504	23652883	0.3412	rs17212041	3.18	rs3783436	0.22091	-12.6	455	1	top1	0.22	7.6e-41	-0.04881	0.961	0.998199
ENSG00000100934	ENSG00000100934.SEC23A	SEC23A	14	39501123	39578850	0.1268	rs1885140	-2.75	rs2277458	0.09903	8.66	361	16	enet	0.1	3e-18	-0.04293	0.966	0.998199
ENSG00000119640	ENSG00000119640.ACYP1	ACYP1	14	75519924	75536186	0.1569	rs2287407	-2.89	rs175512	0.2127	12.59	393	8	lasso	0.22	1.9e-40	-0.02326	0.981	0.998199
ENSG00000126790	ENSG00000126790.L3HYPDH	L3HYPDH	14	59927081	59951148	0.6726	rs7145014	1.74	rs12433783	0.16127	-12.23	447	102	enet	0.4	7.5e-80	-0.02253	0.982	0.998199
ENSG00000165959	ENSG00000165959.CLMN	CLMN	14	95648277	95786243	0.0565	rs3742330	-3.16	rs8014681	0.03392	5.02	773	1	top1	0.034	4.7e-07	-0.02501	0.98	0.998199
ENSG00000168952	ENSG00000168952.STXBP6	STXBP6	14	25278862	25519503	0.3632	rs749373	3.22	rs4983037	0.12025	9.33	647	50	enet	0.31	2.4e-59	-0.06414	0.949	0.998199
ENSG00000179841	ENSG00000179841.AKAP5	AKAP5	14	64932217	64941221	0.0361	rs9919904	-2.42	rs17824591	0.03186	-5.41	420	1	top1	0.032	9.1e-07	-0.05197	0.959	0.998199
ENSG00000196663	ENSG00000196663.TECPR2	TECPR2	14	102829300	102968818	0.1224	rs942016	-3.24	rs1190537	0.11904	9.43	310	1	top1	0.12	1.2e-21	-0.03838	0.969	0.998199
ENSG00000104129	ENSG00000104129.DNAJC17	DNAJC17	15	41060067	41099675	0.1554	rs10163076	1.99	rs3784396	0.006225	-4.36	293	293	blup	0.039	3.7e-06	0.0257	0.979	0.998199
ENSG00000138623	ENSG00000138623.SEMA7A	SEMA7A	15	74701630	74726808	0.0876	rs2304722	-2.77	rs12898794	0.011136	-4.98	307	307	bslmm	0.049	1.3e-09	-0.035	0.972	0.998199
ENSG00000166411	ENSG00000166411.IDH3A	IDH3A	15	78423840	78464291	0.3456	rs2139444	3.6	rs3816253	0.393222	17.18	378	18	enet	0.44	5.7e-93	-0.0295	0.976	0.998199
ENSG00000166922	ENSG00000166922.SCG5	SCG5	15	32933877	32989299	0.0299	rs8035130	-3.03	rs12101641	-0.001263	3.46	412	412	blup	0.0046	0.039	-0.0526	0.958	0.998199
ENSG00000065427	ENSG00000065427.KARS	KARS	16	75661622	75682541	0.0462	rs7192740	-2.38	rs11149843	0.039869	-5.57	350	1	top1	0.04	4.3e-08	-0.05151	0.959	0.998199
ENSG00000140905	ENSG00000140905.GCSH	GCSH	16	81115566	81130008	0.1204	rs12918862	2.89	rs8059692	0.11332	-9.4	612	1	top1	0.11	1.2e-20	0.03448	0.972	0.998199
ENSG00000070366	ENSG00000070366.SMG6	SMG6	17	1963133	2207065	0.0527	rs4239070	-2.53	rs8081273	0.059104	6.99	489	3	lasso	0.067	3.1e-12	0.052659	0.958	0.998199
ENSG00000108433	ENSG00000108433.GOSR2	GOSR2	17	45000483	45105003	0.0833	rs199457	-10.87	rs17676978	0.028398	-5.93	269	269	bslmm	0.061	3.4e-11	-0.04644	0.963	0.998199
ENSG00000108599	ENSG00000108599.AKAP10	AKAP10	17	19807615	19881656	0.067	rs16960454	-2.79	rs1638526	0.051734	6.54	234	234	bslmm	0.052	4.1e-10	-0.040785	0.967	0.998199
ENSG00000108963	ENSG00000108963.DPH1	DPH1	17	1933404	1946724	0.1036	rs4239070	-2.53	rs8065820	0.094302	-7.5	423	1	top1	0.094	3.7e-14	0.043414	0.965	0.998199
ENSG00000141127	ENSG00000141127.PRPSAP2	PRPSAP2	17	18743398	18834581	0.0832	rs2469842	1.84	rs1037036	0.022761	4.93	148	148	blup	0.035	2.6e-07	-0.022981	0.982	0.998199
ENSG00000153933	ENSG00000153933.DGKE	DGKE	17	54911460	54946036	0.1059	rs8069636	-3.3	rs3760157	0.081329	-7.82	402	402	bslmm	0.14	1e-25	0.045242	0.964	0.998199
ENSG00000153982	ENSG00000153982.GDPD1	GDPD1	17	57297828	57353328	0.1618	rs17580385	-3.25	rs9893593	0.167226	11.28	309	309	bslmm	0.17	2.8e-31	-0.019682	0.984	0.998199
ENSG00000167716	ENSG00000167716.WDR81	WDR81	17	1619817	1641893	0.0342	rs8082057	2.95	rs12939051	0.011927	-4.19	404	1	top1	0.012	0.002	-0.022079	0.982	0.998199
ENSG00000176390	ENSG00000176390.CRLF3	CRLF3	17	29096406	29151794	0.2269	rs9913470	1.76	rs11657662	0.074365	-8	243	243	bslmm	0.12	8.5e-21	0.04715	0.962	0.998199
ENSG00000017797	ENSG00000017797.RALBP1	RALBP1	18	9475007	9538114	0.0513	rs7243701	3.07	rs1979368	0.000908	-3.8	506	506	blup	0.013	0.0011	-0.0396	0.9684	0.998199
ENSG00000104884	ENSG00000104884.ERCC2	ERCC2	19	45853095	45874176	0.0404	rs11670462	3.48	rs13181	0.040567	-5.05	338	1	top1	0.041	6.5e-07	0.0656	0.9477	0.998199
ENSG00000127445	ENSG00000127445.PIN1	PIN1	19	9945933	9960358	0.0665	rs8113091	-2.77	rs7247038	0.009879	-5.04	333	23	enet	0.027	5.2e-06	-0.0276	0.978	0.998199
ENSG00000197586	ENSG00000197586.ENTPD6	ENTPD6	20	25176329	25207365	0.0752	rs6050255	-2.73	rs6138482	0.011143	4.18	382	382	blup	0.016	0.0042	-0.02046	0.98368	0.998199
ENSG00000160179	ENSG00000160179.ABCG1	ABCG1	21	43619799	43717354	0.0829	rs9977743	3.33	rs10084554	0.001491	4.28	817	817	blup	0.015	0.0042	-0.0414	0.966999	0.998199
ENSG00000160307	ENSG00000160307.S100B	S100B	21	48018875	48025121	0.1516	rs2839116	2.28	rs13047696	0.107311	-8.77	274	4	lasso	0.12	1.1e-20	-0.0307	0.975527	0.998199
ENSG00000075234	ENSG00000075234.TTC38	TTC38	22	46663858	46689905	0.4414	rs7410618	-2.22	rs11703435	0.126229	-9.22	394	394	bslmm	0.34	3.5e-61	0.02825	0.97746	0.998199
ENSG00000099889	ENSG00000099889.ARVCF	ARVCF	22	19957419	20004331	0.1096	rs5748410	2.88	rs165824	0.065076	6.99	440	440	bslmm	0.071	3e-13	0.0372	0.97033	0.998199
ENSG00000100003	ENSG00000100003.SEC14L2	SEC14L2	22	30792846	30821305	0.1954	rs13053923	2.82	rs4820845	0.110319	-9.02	392	8	lasso	0.13	2.2e-24	0.02054	0.98362	0.998199
ENSG00000100345	ENSG00000100345.MYH9	MYH9	22	36677327	36784063	0.0784	rs7286844	-3.34	rs4820230	0.07301	-7.35	498	22	enet	0.084	1.6e-15	-0.03984	0.96822	0.998199
ENSG00000119922	ENSG00000119922.IFIT2	IFIT2	10	91061712	91069033	0.1118	rs6586196	3.27	rs1727	0.120162	-8.87	487	4	lasso	0.13	7.3e-21	-0.01951	0.984432	0.998302
ENSG00000141295	ENSG00000141295.SCRN2	SCRN2	17	45915058	45918699	0.6271	rs7222593	2.46	rs2325752	0.167657	11.1	353	46	enet	0.32	4.8e-63	0.018863	0.985	0.998543
ENSG00000116962	ENSG00000116962.NID1	NID1	1	236139130	236228462	0.0609	rs1266381	-3.86	rs1885019	0.0427	-5.64	492	1	top1	0.043	1.5e-08	0.0165	0.987	0.998637
ENSG00000117481	ENSG00000117481.NSUN4	NSUN4	1	46805849	46830824	0.0474	rs1971518	-3.03	rs3863641	0.0347	-5.21	330	5	lasso	0.036	1.1e-06	0.0161	0.987	0.998637
ENSG00000162836	ENSG00000162836.ACP6	ACP6	1	147101453	147142618	0.4793	rs627219	3.05	rs12119079	0.373	-11.78	346	30	enet	0.4	3.6e-42	-0.0141	0.989	0.998637
ENSG00000181061	ENSG00000181061.HIGD1A	HIGD1A	3	42798669	42846023	0.0917	rs1348247	3.23	rs6865	0.0702	-5.53	418	1	top1	0.07	2.2e-08	0.01655	0.986792	0.998637
ENSG00000085871	ENSG00000085871.MGST2	MGST2	4	140586922	140661899	0.0874	rs6838472	-2.63	rs8192024	0.057827	-6.4	432	432	bslmm	0.058	3.4e-10	-0.0141	0.989	0.998637
ENSG00000197386	ENSG00000197386.HTT	HTT	4	3076408	3245676	0.1398	rs1263338	-3.76	rs363066	0.075492	7.79	391	391	bslmm	0.1	2.2e-18	-0.0156	0.988	0.998637
ENSG00000174705	ENSG00000174705.SH3PXD2B	SH3PXD2B	5	171752185	171881527	0.2002	rs3776754	3.18	rs2731688	0.152	10.48	542	1	top1	0.15	1.5e-27	-0.01373	0.989046	0.998637
ENSG00000147799	ENSG00000147799.ARHGAP39	ARHGAP39	8	145754563	145911194	0.0337	rs2979111	2.12	rs873884	0.050089	6.16	192	1	top1	0.05	8.4e-10	0.01595	0.987272	0.998637
ENSG00000107566	ENSG00000107566.ERLIN1	ERLIN1	10	101909851	101948091	0.4327	rs2489003	-2.17	rs2862954	0.412622	-17.29	328	22	enet	0.42	8.8e-87	0.01372	0.989057	0.998637
ENSG00000140575	ENSG00000140575.IQGAP1	IQGAP1	15	90931450	91045475	0.165	rs749938	-2.71	rs8032687	0.1772	-11.39	423	423	bslmm	0.2	1.9e-37	0.015	0.988	0.998637
ENSG00000167614	ENSG00000167614.TTYH1	TTYH1	19	54926393	54948080	0.0436	rs16985367	-2.99	rs10401901	0.003532	4.27	386	8	lasso	0.011	0.0031	0.015	0.988	0.998637
ENSG00000158480	ENSG00000158480.SPATA2	SPATA2	20	48519928	48532080	0.0516	rs476496	2.56	rs719219	0.043982	6.1	433	1	top1	0.044	8.8e-09	0.01446	0.98846	0.998637
ENSG00000127838	ENSG00000127838.PNKD	PNKD	2	219135115	219211516	0.0658	rs12618008	3.17	rs7587220	0.0428	5.83	387	387	bslmm	0.047	3e-09	-0.012	0.99	0.998659
ENSG00000112874	ENSG00000112874.NUDT12	NUDT12	5	102884556	102898494	0.1048	rs1428491	-3.29	rs7730302	0.0599	-6.71	356	5	lasso	0.066	2e-12	-0.00706	0.994364	0.998659
ENSG00000173221	ENSG00000173221.GLRX	GLRX	5	95087023	95158709	0.1552	rs248341	-2.06	rs9314158	0.0638	-7.64	360	360	bslmm	0.11	6.9e-20	-0.00853	0.99319	0.998659
ENSG00000006128	ENSG00000006128.TAC1	TAC1	7	97361220	97369784	0.0762	rs2291750	-3.78	rs6954799	0.000916	-3.65	332	332	blup	0.033	1.1e-06	0.0119	0.991	0.998659
ENSG00000104763	ENSG00000104763.ASAH1	ASAH1	8	17913934	17942494	0.1845	rs11787522	2.85	rs4377998	0.194322	-11.86	707	1	top1	0.19	2.8e-35	0.00729	0.994184	0.998659
ENSG00000155097	ENSG00000155097.ATP6V1C1	ATP6V1C1	8	104033291	104085279	0.0489	rs9642982	3.18	rs2458291	0.03822	-5.42	510	1	top1	0.038	8e-08	-0.01238	0.99012	0.998659
ENSG00000160972	ENSG00000160972.PPP1R16A	PPP1R16A	8	145703352	145727504	0.087	rs2979111	2.12	rs2721195	0.10306	-8.72	169	3	lasso	0.11	2.1e-18	-0.00855	0.993175	0.998659
ENSG00000122729	ENSG00000122729.ACO1	ACO1	9	32384618	32454767	0.2316	rs16917898	-2.19	rs1133071	0.12146	9.43	472	28	enet	0.14	8.3e-26	-0.00885	0.992936	0.998659
ENSG00000187479	ENSG00000187479.C11orf96	C11orf96	11	43946892	43965888	0.1046	rs12288455	-2.58	rs12794341	0.067678	7.01	470	470	bslmm	0.097	4.6e-13	-0.00805	0.99358	0.998659
ENSG00000139842	ENSG00000139842.CUL4A	CUL4A	13	113862552	113919399	0.0679	rs11842874	2.71	rs3861723	0.004437	4.41	392	17	enet	0.014	0.00085	-0.0122	0.99024	0.998659
ENSG00000103966	ENSG00000103966.EHD4	EHD4	15	42190950	42264776	0.1497	rs12440118	3.1	rs17739167	0.091412	-8.18	395	4	lasso	0.095	1.9e-17	0.0111	0.991	0.998659
ENSG00000167178	ENSG00000167178.ISLR2	ISLR2	15	74392652	74430881	0.1275	rs12148532	3.22	rs12912258	0.072143	-8	365	365	blup	0.1	2.1e-18	-0.0105	0.992	0.998659
ENSG00000140678	ENSG00000140678.ITGAX	ITGAX	16	31366455	31394318	0.0481	rs4889603	6.77	rs13332545	0.027191	4.5	260	1	top1	0.027	2.2e-05	0.00794	0.994	0.998659
ENSG00000198959	ENSG00000198959.TGM2	TGM2	20	36756863	36794980	0.1531	rs1005611	-2.59	rs6014196	0.063081	7.96	403	4	lasso	0.098	5.7e-18	0.00904	0.99279	0.998659
ENSG00000100280	ENSG00000100280.AP1B1	AP1B1	22	29723669	29819168	0.0336	rs713728	2.67	rs6006108	0.017	-4.68	379	4	lasso	0.022	3.3e-05	0.00958	0.99236	0.998659
ENSG00000100294	ENSG00000100294.MCAT	MCAT	22	43528212	43539400	0.0518	rs5758991	-3.05	rs12484656	0.000367	-3.93	491	491	bslmm	0.0098	0.0049	-0.00732	0.99416	0.998659
ENSG00000095637	ENSG00000095637.SORBS1	SORBS1	10	97071528	97321171	0.1247	rs1029215	3.25	rs11188305	0.012453	-5.13	554	39	enet	0.048	2.2e-09	0.00638	0.994913	0.998878
ENSG00000093217	ENSG00000093217.XYLB	XYLB	3	38388251	38462839	0.118	rs13073578	-2.07	rs17118	0.101	-6.44	411	3	lasso	0.11	8.7e-12	0.00568	0.995468	0.998974
ENSG00000119673	ENSG00000119673.ACOT2	ACOT2	14	74034324	74042357	0.3503	rs4243645	-2.06	rs6574128	0.15932	6.47	314	1	top1	0.16	2.2e-10	0.00517	0.996	0.998974
ENSG00000103485	ENSG00000103485.QPRT	QPRT	16	29674600	29710020	0.5953	rs7190185	-3.51	rs12596308	0.371703	16.33	185	185	bslmm	0.52	1.5e-116	0.0056	0.996	0.998974
ENSG00000181915	ENSG00000181915.ADO	ADO	10	64564516	64568238	0.285	rs9804184	2.88	rs1848797	0.388091	-16.68	409	3	lasso	0.39	7.5e-80	-0.00343	0.997262	0.999245
ENSG00000162174	ENSG00000162174.ASRGL1	ASRGL1	11	62104920	62160882	0.2833	rs2853012	3.13	rs2463833	0.275438	14.12	354	35	enet	0.36	2.6e-72	-0.00388	0.9969	0.999245
ENSG00000100711	ENSG00000100711.ZFYVE21	ZFYVE21	14	104182067	104200005	0.0195	rs1890981	2.31	rs2273175	0.00725	-4.18	287	31	enet	0.011	0.0024	0.00348	0.997	0.999245
ENSG00000133706	ENSG00000133706.LARS	LARS	5	145492601	145562223	0.0859	rs2962544	2.59	rs17796870	0.154	-10.67	380	1	top1	0.15	6.6e-28	-0.00236	0.99812	0.999442
ENSG00000150394	ENSG00000150394.CDH8	CDH8	16	61681146	62070939	0.0473	rs9302544	3.09	rs12162090	0.021616	5.44	373	373	blup	0.029	2.7e-06	0.00281	0.998	0.999442
ENSG00000128805	ENSG00000128805.ARHGAP22	ARHGAP22	10	49654077	49864310	0.1653	rs1806437	3.2	rs17770414	0.020729	-4.24	498	60	enet	0.056	1.9e-06	0.00141	0.998873	0.999661
ENSG00000100575	ENSG00000100575.TIMM9	TIMM9	14	58875212	58894332	0.0722	rs10137475	-2.31	rs6764	0.08015	7.87	454	3	lasso	0.083	2.7e-15	0.00136	0.999	0.999661
ENSG00000137764	ENSG00000137764.MAP2K5	MAP2K5	15	67835047	68099461	0.0537	rs10518738	2.54	rs12441715	0.025949	-5.55	465	8	lasso	0.037	3.1e-07	7.38e-05	1	1
ENSG00000037042	ENSG00000037042.TUBG2	TUBG2	17	40811323	40819024	0.0285	rs938671	-2.84	rs2134808	0.029018	4.84	234	1	top1	0.029	3e-06	0.000389	1	1
ENSG00000172062	ENSG00000172062.SMN1	SMN1	5	70220768	70249769	0.024						11	0	enet	0.02	0.00016

### Sheet: Table S4
Table S4. EUR male Parkinson’s disease PWAS primary discovery results.
ENSG_ID	ID	GENE	CHR	P0	P1	HSQ	BEST.GWAS.ID	BEST.GWAS.Z	EQTL.ID	EQTL.R2	EQTL.Z	NSNP	NWGT	MODEL	MODELCV.R2	MODELCV.PV	PWAS.Z	PWAS.P	FDR		Data Dictionary
ENSG00000004468	ENSG00000004468.CD38	CD38	4	15779898	15854853	0.3983	rs4698412	-7.4	rs4698412	0.323	9.06	503	503	bslmm	0.38	1.3e-27	-8.0611	7.56e-16	1.35929e-12		ENSG_ID	Ensembl gene ID
ENSG00000136235	ENSG00000136235.GPNMB	GPNMB	7	23275586	23314727	0.2043	rs199357	-7.33	rs858239	0.229546	-7.67	372	1	top1	0.23	1.3e-15	7.2337	4.7e-13	4.2253e-10		ID	pQTL target identifier
ENSG00000178950	ENSG00000178950.GAK	GAK	4	843064	926161	0.2231	rs4690326	7.89	rs3775122	0.18	-7.47	377	4	lasso	0.21	6e-15	-5.5674	2.59e-08	1.55227e-05		GENE	HGNC Symbol of gene (i.e., ID)
ENSG00000130787	ENSG00000130787.HIP1R	HIP1R	12	123319000	123347507	0.1949	rs11060180	-5.5	rs11060180	0.09608	5.19	251	1	top1	0.096	1.7e-07	-5.50201	3.75e-08	1.68562e-05		CHR	Chromosome where gene is located
ENSG00000103496	ENSG00000103496.STX4	STX4	16	31044210	31054296	0.0602	rs889555	-6.1	rs8062719	0.07957	-5.04	232	1	top1	0.08	2e-06	5.3405	9.27e-08	3.33349e-05		P0	Gene start base-pair position GRCh38
ENSG00000172346	ENSG00000172346.CSDC2	CSDC2	22	41956767	41973745	0.2264	rs132902	-4.93	rs9611613	0.352546	8.17	267	267	blup	0.37	7.2e-19	-4.6948	2.67e-06	0.000685809		P1	Gene end base-pair position GRCh38
ENSG00000196419	ENSG00000196419.XRCC6	XRCC6	22	42017123	42060044	0.0713	rs132902	-4.93	rs739135	0.095257	-5.18	272	4	lasso	0.097	1.6e-07	4.7225	2.33e-06	0.000685809		HSQ	Percentage of SNP-based heritability of gene
ENSG00000152128	ENSG00000152128.TMEM163	TMEM163	2	135213330	135476570	0.119	rs6430538	-7.44	rs2874714	0.0353	-5.28	495	6	lasso	0.086	8e-07	4.65645	3.22e-06	0.000723695		BEST.GWAS.ID	rsID of the most significant AD GWAS SNP in the locus
ENSG00000198911	ENSG00000198911.SREBF2	SREBF2	22	42229109	42303312	0.1965	rs132902	-4.93	rs202654	-0.009966	3.14	315	315	bslmm	0.048	0.016	-4.614	3.95e-06	0.000789122		BEST.GWAS.Z	Z-score of the most significant AD GWAS SNP in the locus
ENSG00000140678	ENSG00000140678.ITGAX	ITGAX	16	31366455	31394318	0.0726	rs889555	-6.1	rs1046276	-0.00206	3.51	260	260	bslmm	0.019	0.022	-4.5384	5.67e-06	0.00101947		EQTL.ID	rsID of the most significant brain pQTL SNP in the locus
ENSG00000145214	ENSG00000145214.DGKQ	DGKQ	4	952675	980683	0.4894	rs4690326	7.89	rs11248060	0.262	-8.58	354	7	lasso	0.36	1.1e-27	-4.4539	8.43e-06	0.00137792		EQTL.R2	Cross-validation R2 of the most significant pQTL in the locus
ENSG00000164548	ENSG00000164548.TRA2A	TRA2A	7	23544399	23571660	0.0574	rs199357	-7.33	rs17796841	-0.001922	-3.36	366	366	blup	0.018	0.018	-4.3965	1.1e-05	0.00164817		EQTL.Z	Z-score of the most significant pQTL in the locus
ENSG00000164733	ENSG00000164733.CTSB	CTSB	8	11700033	11726957	0.3177	rs1736058	4.35	rs1692821	0.134	6.36	397	6	lasso	0.16	1e-11	-4.32915	1.5e-05	0.00207462		NSNP	Number of SNPs in the locus
ENSG00000107295	ENSG00000107295.SH3GL2	SH3GL2	9	17579080	17797127	0.2857	rs13294100	-4.79	rs717372	0.108	6.49	609	11	enet	0.15	6.5e-11	4.2699	1.96e-05	0.0025172		NWGT	Number of SNPSs given weights from the most significant model (non-zero weights in model; MODEL column)
ENSG00000143195	ENSG00000143195.ILDR2	ILDR2	1	166882443	166944719	0.0926	rs493680	3.73	rs6677644	0.007197	-3.71	569	569	blup	0.025	0.0056	4.24763	2.16e-05	0.00258912		MODEL	Association model with the best performing prediction accuracy (top1, blup, bslmm, lasso, enet)
ENSG00000126861	ENSG00000126861.OMG	OMG	17	29599031	29624557	0.0771	rs11080149	4.05	rs11080149	0.115306	-5.66	335	1	top1	0.12	9.6e-09	-4.05364	5.04e-05	0.0056637		MODELCV.R2	Cross-validation R2 of the best perfomring model
ENSG00000115073	ENSG00000115073.ACTR1B	ACTR1B	2	98272431	98280570	0.5353	rs11692435	-3.79	rs11692435	0.344	-9.55	138	138	bslmm	0.34	7e-26	4.01204	6.02e-05	0.00636704		MODELCV.PV	Cross-validation P-value of the best performing model
ENSG00000196126	ENSG00000196126.HLA-DRB1	HLA-DRB1	6	32546546	32557625	0.1932	rs660895	-6.26	rs674313	0.02413	-3.9	192	26	enet	0.083	2.2e-05	-3.977	6.99e-05	0.00698223		PWAS.Z	PWAS Z-score
ENSG00000103932	ENSG00000103932.RPAP1	RPAP1	15	41809374	41836467	0.1404	rs2297377	-3.83	rs2297381	0.030592	-4.67	350	19	enet	0.068	1.2e-05	-3.9261	8.63e-05	0.00816671		PWAS.P	PWAS P-value
ENSG00000204427	ENSG00000204427.ABHD16A	ABHD16A	6	31654726	31671221	0.0583	rs4151657	-3.49	rs707939	-0.00326	3.22	193	193	bslmm	0.025	0.006	-3.896	9.77e-05	0.00878323		FDR	Benjamini & Hochberg (BH) false discovery rate corrected PWAS.P
ENSG00000105655	ENSG00000105655.ISYNA1	ISYNA1	19	18545198	18549111	0.1037	rs11673604	-3.82	rs10427083	0.0835	5.28	358	1	top1	0.083	1.1e-06	-3.8	0.000145	0.0124148
ENSG00000073969	ENSG00000073969.NSF	NSF	17	44668035	44834830	0.4149	rs199534	-12.1	rs17698176	0.038483	5.1	190	6	lasso	0.17	1.4e-12	-3.74408	0.000181	0.0147926
ENSG00000177697	ENSG00000177697.CD151	CD151	11	832843	839831	0.1305	rs6762	-3.74	rs34956804	0.105975	-5.42	387	1	top1	0.11	5.3e-08	3.70614	0.00021	0.0164165
ENSG00000078070	ENSG00000078070.MCCC1	MCCC1	3	182733006	182833863	0.2622	rs10513789	-7.17	rs1502762	0.155	-7.14	402	50	enet	0.22	5.8e-16	3.65911	0.000253	0.0189539
ENSG00000043093	ENSG00000043093.DCUN1D1	DCUN1D1	3	182655862	182703741	0.0868	rs10513789	-7.17	rs663739	0.0696	-4.4	372	1	top1	0.07	8.6e-06	3.59809	0.000321	0.0222419
ENSG00000124588	ENSG00000124588.NQO2	NQO2	6	2988221	3019996	0.3167	rs9378352	-3.68	rs3823096	0.19656	8.05	625	7	lasso	0.28	1.5e-20	3.58745	0.000334	0.0222419
ENSG00000011295	ENSG00000011295.TTC19	TTC19	17	15902694	15948329	0.0984	rs3785632	4.16	rs178837	0.138379	-7.34	237	21	enet	0.16	9.5e-12	-3.58996	0.000331	0.0222419
ENSG00000142453	ENSG00000142453.CARM1	CARM1	19	10982189	11033453	0.0625	rs11879293	3.61	rs11085752	0.06732	4.95	328	1	top1	0.067	1.2e-05	3.5709	0.000356	0.0228603
ENSG00000164253	ENSG00000164253.WDR41	WDR41	5	76721795	76916436	0.258	rs919224	-3.59	rs4273585	0.15112	-6.5	542	1	top1	0.15	3.9e-11	3.5383	0.000403	0.024986
ENSG00000169896	ENSG00000169896.ITGAM	ITGAM	16	31271311	31344213	0.0535	rs889555	-6.1	rs4077810	0.00666	-4.34	267	7	lasso	0.02	0.013	3.4992	0.000467	0.0279889
ENSG00000127415	ENSG00000127415.IDUA	IDUA	4	980785	998316	0.2983	rs4690326	7.89	rs3822020	0.202	-4.92	346	1	top1	0.2	6.9e-07	-3.4586	0.000543	0.0305098
ENSG00000150967	ENSG00000150967.ABCB9	ABCB9	12	123405498	123466196	0.0976	rs11060180	-5.5	rs1879379	0.04962	4.84	257	5	lasso	0.057	5.7e-05	-3.46632	0.000528	0.0305098
ENSG00000171608	ENSG00000171608.PIK3CD	PIK3CD	1	9711790	9789172	0.1329	rs4240910	3.76	rs6669509	0.031817	3.95	292	1	top1	0.032	0.0051	3.41517	0.000637	0.0347068
ENSG00000087274	ENSG00000087274.ADD1	ADD1	4	2845584	2931803	0.3475	rs1419045	-4.22	rs2285084	0.464	-11.15	345	7	lasso	0.47	4.5e-38	3.3998	0.000674	0.0356427
ENSG00000188092	ENSG00000188092.GPR89B	GPR89B	1	147400506	147465753	0.1584	rs903786	2.24	rs990033	0.002811	-3.77	239	22	enet	0.053	0.00014	-3.36464	0.000766	0.0372235
ENSG00000131981	ENSG00000131981.LGALS3	LGALS3	14	55590828	55612126	0.2711	rs2878174	-5.13	rs2274273	0.21667	-8.38	382	38	enet	0.35	2.2e-26	3.36807	0.000757	0.0372235
ENSG00000185359	ENSG00000185359.HGS	HGS	17	79650356	79670168	0.0952	rs34600945	-4.23	rs4246444	0.007786	-3.46	284	284	bslmm	0.036	0.0012	-3.37673	0.000734	0.0372235
ENSG00000171903	ENSG00000171903.CYP4F11	CYP4F11	19	16023177	16045677	0.0868	rs2290657	3.8	rs1060467	0.03247	4.27	508	1	top1	0.032	0.0026	3.2281	0.001246	0.0589555
ENSG00000117280	ENSG00000117280.RAB7L1	RAB29	1	205737114	205744588	0.1971	rs708723	-4.65	rs823114	0.032746	-4.33	349	349	bslmm	0.068	2.6e-05	3.21768	0.00129	0.0594723
ENSG00000105650	ENSG00000105650.PDE4C	PDE4C	19	18318771	18366229	0.2238	rs11673604	-3.82	rs2287656	0.00494	3.84	391	391	blup	0.042	0.016	-3.1941	0.001403	0.0630649
ENSG00000087157	ENSG00000087157.PGS1	PGS1	17	76374721	76421195	0.2448	rs12942703	-3.16	rs2292645	0.107413	5.94	445	8	lasso	0.14	2.2e-10	3.151	0.00163	0.0714815
ENSG00000124587	ENSG00000124587.PEX6	PEX6	6	42931608	42946958	0.0818	rs4711731	3.3	rs4987173	0.00974	3.92	310	310	blup	0.023	0.02	3.14156	0.001681	0.0719628
ENSG00000125458	ENSG00000125458.NT5C	NT5C	17	73126320	73127890	0.1024	rs11650024	-4.49	rs1044433	0.018529	-3.97	339	14	enet	0.11	3.9e-08	3.10658	0.00189	0.0790284
ENSG00000140284	ENSG00000140284.SLC27A2	SLC27A2	15	50474393	50528592	0.1519	rs8042172	-4.1	rs2278167	0.090502	5.87	397	5	lasso	0.11	3.4e-08	-3.0903	0.002	0.0817273
ENSG00000149927	ENSG00000149927.DOC2A	DOC2A	16	30016830	30034591	0.1269	rs7190185	-3.26	rs11649274	0.13462	6.77	198	6	lasso	0.14	1.7e-10	-3.013	0.00259	0.103485
ENSG00000166582	ENSG00000166582.CENPV	CENPV	17	16245848	16256970	0.0333	rs3785632	4.16	rs7477	0.020281	4.05	223	1	top1	0.02	0.012	2.99886	0.00271	0.105926
ENSG00000203685	ENSG00000203685.C1orf95	STUM	1	226736501	226796915	0.1157	rs708772	-4.31	rs1461920	0.020908	4.31	438	438	blup	0.048	0.00021	-2.98117	0.00287	0.109793
ENSG00000107651	ENSG00000107651.SEC23IP	SEC23IP	10	121652223	121702014	0.4573	rs7908484	-4.78	rs2271124	0.40487	-10.43	445	445	bslmm	0.44	1.1e-34	2.97076	0.00297	0.111251
ENSG00000174672	ENSG00000174672.BRSK2	BRSK2	11	1411129	1483919	0.1508	rs7116239	4.4	rs11822087	0.018189	-3.98	411	411	bslmm	0.073	5.6e-06	2.93175	0.00337	0.123658
ENSG00000026103	ENSG00000026103.FAS	FAS	10	90750414	90775542	0.5977	rs4934434	-4.07	rs7097572	0.55427	12.01	502	14	enet	0.6	9.3e-53	2.92051	0.00349	0.1255
ENSG00000148484	ENSG00000148484.RSU1	RSU1	10	16632610	16859527	0.1675	rs780632	2.97	rs780633	0.10587	5.77	635	1	top1	0.11	4e-08	2.88582	0.0039	0.137494
ENSG00000164070	ENSG00000164070.HSPA4L	HSPA4L	4	128702976	128761888	0.0922	rs12645577	-3.1	rs1870422	0.0388	-4.61	208	13	enet	0.082	1.5e-06	2.8585	0.00426	0.146271
ENSG00000086289	ENSG00000086289.EPDR1	EPDR1	7	37723446	37991543	0.142	rs2007664	3.15	rs1349394	0.108723	5.77	653	1	top1	0.11	2.6e-08	-2.8492	0.00438	0.146271
ENSG00000120910	ENSG00000120910.PPP3CC	PPP3CC	8	22298332	22398652	0.1713	rs13264187	4.19	rs2461483	0.166	-7.23	513	1	top1	0.17	3.4e-12	2.84849	0.004393	0.146271
ENSG00000129353	ENSG00000129353.SLC44A2	SLC44A2	19	10713133	10755235	0.1179	rs11879293	3.61	rs892087	0.04317	4.92	330	330	bslmm	0.079	2.3e-06	2.8356	0.004573	0.149496
ENSG00000136643	ENSG00000136643.RPS6KC1	RPS6KC1	1	213224589	213448116	0.0676	rs2817978	3.34	rs4951471	-0.000295	-3.72	465	465	blup	0.025	0.0055	-2.80831	0.00498	0.157088
ENSG00000172020	ENSG00000172020.GAP43	GAP43	3	115342171	115440337	0.1144	rs1107889	-3.34	rs1499953	0.00316	3.73	389	389	blup	0.025	0.0059	-2.81358	0.004899	0.157088
ENSG00000112763	ENSG00000112763.BTN2A1	BTN2A1	6	26458150	26476849	0.5452	rs9461246	4.5	rs10456045	0.20403	-8.78	439	35	enet	0.57	1.2e-49	-2.793	0.00522	0.159077
ENSG00000148057	ENSG00000148057.IDNK	IDNK	9	86237964	86259045	0.1245	rs2781007	3.26	rs1052690	0.052	-4.79	490	3	lasso	0.075	2e-05	-2.7943	0.0052	0.159077
ENSG00000174939	ENSG00000174939.ASPHD1	ASPHD1	16	29911696	29931185	0.2849	rs7190185	-3.26	rs4787483	0.13902	6.22	167	7	lasso	0.22	1.6e-15	-2.7792	0.00545	0.163318
ENSG00000117500	ENSG00000117500.TMED5	TMED5	1	93615299	93646285	0.0658	rs1474927	3.31	rs12138486	0.023227	4.09	255	255	bslmm	0.051	0.00018	2.76395	0.00571	0.168305
ENSG00000168297	ENSG00000168297.PXK	PXK	3	58318607	58411748	0.1255	rs4488803	-4.04	rs4681679	0.0896	-5.71	417	417	blup	0.11	2.5e-08	-2.72688	0.006394	0.179631
ENSG00000167861	ENSG00000167861.HID1	HID1	17	72946838	72969261	0.1396	rs11650024	-4.49	rs902730	0.129471	6.17	363	3	lasso	0.14	3.4e-10	-2.72728	0.00639	0.179631
ENSG00000170310	ENSG00000170310.STX8	STX8	17	9153788	9479908	0.1372	rs16958759	-3.22	rs8075395	-0.002522	3.83	646	646	blup	0.034	0.0015	-2.72984	0.00634	0.179631
ENSG00000130540	ENSG00000130540.SULT4A1	SULT4A1	22	44220389	44258398	0.0638	rs3810624	3.42	rs8138497	0.040243	4.38	649	1	top1	0.04	0.00063	-2.7062	0.00681	0.188375
ENSG00000176658	ENSG00000176658.MYO1D	MYO1D	17	30819540	31204195	0.2361	rs8079280	-2.95	rs4795725	0.074722	-5.5	521	521	bslmm	0.15	3.1e-11	-2.70077	0.00692	0.188518
ENSG00000120913	ENSG00000120913.PDLIM2	PDLIM2	8	22435792	22455538	0.1889	rs13264187	4.19	rs4592028	0.0956	-5.38	485	485	bslmm	0.11	1.3e-07	-2.68958	0.007154	0.191983
ENSG00000159023	ENSG00000159023.EPB41	EPB41	1	29213603	29446553	0.183	rs6426343	-3.42	rs157231	0.031945	5.02	384	384	blup	0.096	1.7e-07	-2.65526	0.00792	0.208203
ENSG00000125503	ENSG00000125503.PPP1R12C	PPP1R12C	19	55602281	55628927	0.2073	rs890869	-2.71	rs11084389	0.08743	-5.5	405	17	enet	0.16	1.3e-11	2.6525	0.00799	0.208203
ENSG00000115977	ENSG00000115977.AAK1	AAK1	2	69688532	69901481	0.0772	rs2312207	2.85	rs6752846	0.0311	4.29	408	1	top1	0.031	0.0024	2.63462	0.00842	0.213228
ENSG00000134339	ENSG00000134339.SAA2	SAA2	11	18260770	18270190	0.2328	rs10430893	-2.71	rs7950019	0.058309	5.12	404	404	bslmm	0.076	9.6e-06	-2.6375	0.00835	0.213228
ENSG00000204351	ENSG00000204351.SKIV2L	SKIV2L	6	31926857	31937532	0.2533	rs4151657	-3.49	rs391165	0.08392	-4.92	174	174	bslmm	0.12	7e-09	-2.624	0.0087	0.217258
ENSG00000138744	ENSG00000138744.NAAA	NAAA	4	76831809	76862204	0.187	rs6812193	-6.45	rs6847815	0.059	-5.9	436	436	blup	0.14	8.3e-09	-2.5983	0.00937	0.221674
ENSG00000149541	ENSG00000149541.B3GAT3	B3GAT3	11	62382768	62389647	0.163	rs11231176	-2.78	rs3809079	0.162763	-6.68	316	1	top1	0.16	6.2e-12	2.61009	0.00905	0.221674
ENSG00000166340	ENSG00000166340.TPP1	TPP1	11	6634000	6640692	0.1545	rs2555173	3.79	rs997263	0.033029	4.18	574	574	bslmm	0.062	2.8e-05	2.6004	0.00931	0.221674
ENSG00000140105	ENSG00000140105.WARS	WARS	14	100800125	100843142	0.1419	rs2104070	2.75	rs11160582	0.15813	-7.1	385	1	top1	0.16	1.3e-11	2.60564	0.00917	0.221674
ENSG00000187239	ENSG00000187239.FNBP1	FNBP1	9	132649466	132805473	0.1518	rs11999367	3.37	rs3824538	0.169	7.13	429	429	bslmm	0.17	1.3e-12	2.5927	0.00952	0.222298
ENSG00000180353	ENSG00000180353.HCLS1	HCLS1	3	121350246	121379774	0.1119	rs6767409	-3.29	rs9864907	0.0703	4.49	321	1	top1	0.07	9.9e-06	2.58302	0.009794	0.225764
ENSG00000141127	ENSG00000141127.PRPSAP2	PRPSAP2	17	18743398	18834581	0.0896	rs2074280	-3.44	rs9907723	0.046012	-4.37	148	148	bslmm	0.053	9.1e-05	2.57821	0.00993	0.226002
ENSG00000138413	ENSG00000138413.IDH1	IDH1	2	209100951	209130798	0.1449	rs6710543	3.43	rs7572263	0.0953	-5.35	338	1	top1	0.095	2e-07	-2.56146	0.0104	0.230854
ENSG00000159267	ENSG00000159267.HLCS	HLCS	21	38123189	38362536	0.1665	rs2835771	3.22	rs2000550	0.00901	-4.59	521	22	enet	0.1	1.1e-07	-2.564	0.0103	0.230854
ENSG00000178096	ENSG00000178096.BOLA1	BOLA1	1	149859440	149872351	0.3947	rs11205037	-3.16	rs15931	0.392308	10.54	118	3	lasso	0.39	2.1e-30	-2.53407	0.0113	0.247773
ENSG00000148842	ENSG00000148842.CNNM2	CNNM2	10	104678050	104849978	0.2441	rs3740390	-3.18	rs11191548	0.1856	7.08	398	398	bslmm	0.2	1.6e-14	-2.51997	0.01174	0.252619
ENSG00000105397	ENSG00000105397.TYK2	TYK2	19	10461209	10491352	0.2446	rs281414	-3.37	rs12720356	0.19157	-6.92	348	3	lasso	0.24	1.4e-16	-2.518	0.011802	0.252619
ENSG00000143776	ENSG00000143776.CDC42BPA	CDC42BPA	1	227177566	227506175	0.2228	rs708772	-4.31	rs6426585	0.024526	5.19	571	571	bslmm	0.11	3.1e-08	2.50037	0.0124	0.259247
ENSG00000204217	ENSG00000204217.BMPR2	BMPR2	2	203241659	203432474	0.0639	rs4675305	-2.83	rs7586383	0.0438	-4.55	351	1	top1	0.044	0.00037	2.50177	0.0124	0.259247
ENSG00000004399	ENSG00000004399.PLXND1	PLXND1	3	129274018	129325661	0.2601	rs11709852	3.06	rs746210	0.0976	-5.96	234	24	enet	0.13	6.7e-10	-2.48119	0.013095	0.27063
ENSG00000163743	ENSG00000163743.RCHY1	RCHY1	4	76404247	76439974	0.1212	rs13125558	-3.28	rs2126852	0.0855	5.68	410	1	top1	0.086	1e-06	-2.4486	0.0143	0.292175
ENSG00000137955	ENSG00000137955.RABGGTB	RABGGTB	1	76251879	76260764	0.0819	rs1486931	2.87	rs1463812	0.059688	4.21	413	1	top1	0.06	3.7e-05	-2.41225	0.0159	0.295465
ENSG00000115194	ENSG00000115194.SLC30A3	SLC30A3	2	27476552	27498685	0.0573	rs11684134	3.4	rs1395	0.00658	3.88	268	268	blup	0.018	0.018	2.41721	0.0156	0.295465
ENSG00000162971	ENSG00000162971.TYW5	TYW5	2	200794698	200820459	0.0545	rs11687313	4.09	rs1919366	0.0569	-4.62	313	1	top1	0.057	0.00014	-2.42521	0.0153	0.295465
ENSG00000178252	ENSG00000178252.WDR6	WDR6	3	49044495	49053386	0.0561	rs7432989	-2.46	rs9840050	0.0652	4.47	230	1	top1	0.065	4e-05	-2.42733	0.01521	0.295465
ENSG00000197860	ENSG00000197860.SGTB	SGTB	5	64961755	65018862	0.2945	rs1734262	-3.09	rs2161278	0.13726	-6.38	361	9	lasso	0.14	1.6e-10	-2.4103	0.01594	0.295465
ENSG00000124507	ENSG00000124507.PACSIN1	PACSIN1	6	34433916	34503006	0.3128	rs3756932	-2.66	rs11753634	0.05586	-5.02	298	38	enet	0.099	1.1e-07	-2.42737	0.015209	0.295465
ENSG00000021300	ENSG00000021300.PLEKHB1	PLEKHB1	11	73357223	73373864	0.0595	rs591804	3.53	rs1525749	0.026655	4.25	293	1	top1	0.027	0.0046	2.4108	0.01592	0.295465
ENSG00000102882	ENSG00000102882.MAPK3	MAPK3	16	30125426	30134827	0.0713	rs12918327	-4.13	rs7201780	0.06082	4.82	207	1	top1	0.061	3.1e-05	2.4268	0.0152	0.295465
ENSG00000167186	ENSG00000167186.COQ7	COQ7	16	19078921	19091417	0.3857	rs11343	4.41	rs7192898	0.33421	9.45	309	32	enet	0.36	6.4e-27	-2.4339	0.0149	0.295465
ENSG00000196975	ENSG00000196975.ANXA4	ANXA4	2	69871557	70053596	0.0892	rs2312207	2.85	rs721566	0.0431	-4.22	369	1	top1	0.043	0.00041	-2.39831	0.0165	0.297904
ENSG00000179841	ENSG00000179841.AKAP5	AKAP5	14	64932217	64941221	0.0988	rs170679	-2.94	rs1982440	0.01993	-4.45	420	420	bslmm	0.023	0.0076	-2.39602	0.016574	0.297904
ENSG00000073350	ENSG00000073350.LLGL2	LLGL2	17	73521161	73571289	0.1492	rs11658337	-3.2	rs8073890	0.048613	4.39	310	310	bslmm	0.052	0.00046	2.38921	0.0169	0.297904
ENSG00000108381	ENSG00000108381.ASPA	ASPA	17	3375668	3406713	0.4295	rs769434	3.1	rs8068225	0.13064	-6.36	490	10	lasso	0.17	2.7e-12	-2.38879	0.0169	0.297904
ENSG00000167220	ENSG00000167220.HDHD2	HDHD2	18	44633774	44676891	0.2776	rs7407898	-3.03	rs2117373	0.200898	7.39	474	474	bslmm	0.22	8.5e-16	2.3995	0.0164	0.297904
ENSG00000183605	ENSG00000183605.SFXN4	SFXN4	10	120900279	120925179	0.5086	rs7908484	-4.78	rs10749291	0.33268	-9.58	442	26	enet	0.35	1.5e-26	-2.37839	0.01739	0.303565
ENSG00000117525	ENSG00000117525.F3	F3	1	94994781	95007356	0.1074	rs3789451	-2.84	rs6668501	0.042592	-4.38	513	513	bslmm	0.048	0.00019	2.36605	0.018	0.308229
ENSG00000037474	ENSG00000037474.NSUN2	NSUN2	5	6599352	6633404	0.1149	rs516690	-2.72	rs11741091	0.06698	5.19	572	1	top1	0.067	1.4e-05	2.3672	0.017925	0.308229
ENSG00000135472	ENSG00000135472.FAIM2	FAIM2	12	50260679	50298000	0.3399	rs7297421	2.82	rs706795	0.17563	7.1	295	1	top1	0.18	7.9e-13	-2.3256	0.02	0.339245
ENSG00000122512	ENSG00000122512.PMS2	PMS2	7	6012870	6048756	0.1852	rs3807572	-3.41	rs10216189	-0.004721	-3.6	287	287	blup	0.056	0.0006	2.3144	0.0206	0.343401
ENSG00000198752	ENSG00000198752.CDC42BPB	CDC42BPB	14	103398716	103523799	0.1895	rs10134022	-3.24	rs4708	0.11613	-6.02	324	5	lasso	0.17	2.5e-12	-2.31474	0.020627	0.343401
ENSG00000100299	ENSG00000100299.ARSA	ARSA	22	51061182	51066607	0.4866	rs5771077	-2.75	rs2071421	0.247345	-8.74	240	17	enet	0.37	4.2e-28	2.3055	0.0211	0.348053
ENSG00000166068	ENSG00000166068.SPRED1	SPRED1	15	38544527	38649450	0.14	rs7175038	-3.5	rs17651402	-0.001498	-3.57	499	38	enet	0.052	0.00013	2.3007	0.0214	0.349793
ENSG00000164615	ENSG00000164615.CAMLG	CAMLG	5	134074191	134087847	0.2995	rs328834	3.2	rs17167632	0.33143	-9.43	264	1	top1	0.33	1.2e-24	2.2937	0.021806	0.353218
ENSG00000254986	ENSG00000254986.DPP3	DPP3	11	66247484	66277130	0.0525	rs11227624	3.03	rs7951189	-0.003265	3.92	274	274	blup	0.017	0.019	-2.28299	0.02243	0.360082
ENSG00000144566	ENSG00000144566.RAB5A	RAB5A	3	19988571	20026667	0.1441	rs2931386	2.99	rs9810613	0.0851	-5.89	371	5	lasso	0.17	2.4e-12	-2.27829	0.022709	0.361334
ENSG00000119242	ENSG00000119242.CCDC92	CCDC92	12	124403207	124457378	0.2679	rs10846571	-2.73	rs2178663	0.36023	-10.13	398	7	lasso	0.37	3.7e-28	-2.26039	0.0238	0.375372
ENSG00000066248	ENSG00000066248.NGEF	NGEF	2	233743396	233877982	0.1217	rs10205801	-2.66	rs2675968	0.0952	5.68	465	1	top1	0.095	2e-07	-2.2419	0.025	0.380932
ENSG00000066651	ENSG00000066651.TRMT11	TRMT11	6	126307576	126360422	0.088	rs9385388	3.68	rs1465104	0.03841	4	226	1	top1	0.038	0.0011	2.25014	0.02444	0.380932
ENSG00000198373	ENSG00000198373.WWP2	WWP2	16	69796209	69975644	0.1741	rs4985488	2.76	rs8062183	0.04393	4.41	260	18	enet	0.085	1e-06	-2.2443	0.0248	0.380932
ENSG00000183048	ENSG00000183048.SLC25A10	SLC25A10	17	79670404	79688042	0.2188	rs34600945	-4.23	rs12452251	0.144641	6.27	281	1	top1	0.14	1.1e-10	2.24784	0.0246	0.380932
ENSG00000132394	ENSG00000132394.EEFSEC	EEFSEC	3	127872297	128127485	0.1183	rs3021461	-2.53	rs7641133	0.201	-7.38	459	1	top1	0.2	1.5e-14	2.23086	0.02569	0.384922
ENSG00000090013	ENSG00000090013.BLVRB	BLVRB	19	40953696	40971747	0.0868	rs7259237	-2.42	rs2290682	0.00803	-3.69	320	320	bslmm	0.036	0.0011	2.2309	0.025686	0.384922
ENSG00000163686	ENSG00000163686.ABHD6	ABHD6	3	58223233	58281420	0.2079	rs4488803	-4.04	rs1554125	0.121	5.82	429	1	top1	0.12	4e-09	2.22672	0.025966	0.385842
ENSG00000040933	ENSG00000040933.INPP4A	INPP4A	2	99061317	99210853	0.097	rs2102270	4.05	rs4599165	0.167	-6.81	316	1	top1	0.17	3e-12	-2.22051	0.0264	0.386906
ENSG00000267673	ENSG00000267673.FDX1L	FDX2	19	10416103	10426691	0.3331	rs281414	-3.37	rs12720352	0.08053	-5.88	348	8	lasso	0.24	9.9e-17	-2.2193	0.026468	0.386906
ENSG00000103811	ENSG00000103811.CTSH	CTSH	15	79213400	79241916	0.3452	rs11634903	-2.93	rs12148472	0.357323	-9.78	419	1	top1	0.36	2.6e-26	2.2147	0.0268	0.3886
ENSG00000172992	ENSG00000172992.DCAKD	DCAKD	17	43100708	43138473	0.1525	rs17631676	-11.39	rs708381	0.054068	-5.09	314	314	blup	0.09	4.6e-07	-2.20988	0.0271	0.389806
ENSG00000116983	ENSG00000116983.HPCAL4	HPCAL4	1	40144320	40157361	0.138	rs3122412	3.67	rs704771	0.103266	-5.84	307	1	top1	0.1	5.9e-08	2.20614	0.0274	0.390994
ENSG00000196704	ENSG00000196704.AMZ2	AMZ2	17	66243715	66253297	0.5351	rs8080714	-4.07	rs3213690	0.44947	-10.81	334	3	lasso	0.46	7.5e-36	-2.19778	0.028	0.396409
ENSG00000069849	ENSG00000069849.ATP1B3	ATP1B3	3	141594966	141645356	0.5315	rs4683645	-4.04	rs10935443	0.455	10.91	344	1	top1	0.45	2e-36	-2.18481	0.028902	0.398633
ENSG00000157445	ENSG00000157445.CACNA2D3	CACNA2D3	3	54156574	55108584	0.1796	rs1449336	3.97	rs1829556	-0.00215	3.53	1043	1043	blup	0.025	0.0056	2.17395	0.029709	0.398633
ENSG00000168314	ENSG00000168314.MOBP	MOBP	3	39508689	39570970	0.0901	rs3732378	3.72	rs9820623	0.0414	-4.51	397	1	top1	0.041	0.00056	2.18504	0.028886	0.398633
ENSG00000214113	ENSG00000214113.LYRM4	LYRM4	6	5102827	5261172	0.2772	rs9405807	-2.9	rs9504370	0.3057	-9.12	658	23	enet	0.31	2.6e-23	2.17526	0.029611	0.398633
ENSG00000152778	ENSG00000152778.IFIT5	IFIT5	10	91174343	91180758	0.1843	rs4934434	-4.07	rs304500	0.1843	-7.24	499	1	top1	0.18	1.9e-13	2.17823	0.02939	0.398633
ENSG00000258429	ENSG00000258429.PDF	PDF	16	69362524	69364498	0.0865	rs8044794	-2.24	rs877534	0.09252	5.55	288	1	top1	0.093	2.9e-07	-2.1769	0.0295	0.398633
ENSG00000101444	ENSG00000101444.AHCY	AHCY	20	32868074	32899608	0.0557	rs6060047	-3.59	rs13041173	-0.000549	3.41	286	286	blup	0.033	0.0018	2.18112	0.0292	0.398633
ENSG00000100347	ENSG00000100347.SAMM50	SAMM50	22	44351301	44406411	0.2492	rs3810624	3.52	rs8418	0.232692	8	699	1	top1	0.23	5.9e-17	2.1596	0.0308	0.41021
ENSG00000181873	ENSG00000181873.IBA57	IBA57	1	228353516	228369958	0.0519	rs2760062	-3.06	rs3795782	0.021212	-3.97	317	1	top1	0.021	0.01	2.14688	0.0318	0.413335
ENSG00000138035	ENSG00000138035.PNPT1	PNPT1	2	55861400	55921045	0.1034	rs7594497	-2.79	rs1346793	0.0504	-5	415	4	lasso	0.061	3.2e-05	-2.14556	0.0319	0.413335
ENSG00000124532	ENSG00000124532.MRS2	MRS2	6	24403153	24425810	0.2052	rs16889440	-2.85	rs1321820	0.19141	6.98	506	1	top1	0.19	3.1e-13	2.14212	0.032184	0.413335
ENSG00000106211	ENSG00000106211.HSPB1	HSPB1	7	75931861	75933612	0.1071	rs38664	3.79	rs2908192	0.005329	3.64	197	197	bslmm	0.02	0.012	-2.1443	0.032	0.413335
ENSG00000103642	ENSG00000103642.LACTB	LACTB	15	63413999	63434260	0.4037	rs2652822	2.93	rs7163254	0.455864	-11.12	438	5	lasso	0.49	6.1e-40	2.1485	0.0317	0.413335
ENSG00000145864	ENSG00000145864.GABRB2	GABRB2	5	160715436	160976050	0.0923	rs13178296	3.41	rs1644449	0.01199	-4.61	455	455	blup	0.038	0.00088	-2.1339	0.032853	0.418934
ENSG00000198793	ENSG00000198793.MTOR	MTOR	1	11166592	11322564	0.1401	rs2143296	3.81	rs1417131	0.087501	5.39	373	1	top1	0.088	6.2e-07	2.12907	0.0332	0.420377
ENSG00000165757	ENSG00000165757.KIAA1462	KIAA1462	10	30301729	30404423	0.0854	rs17294753	4.43	rs2482828	0.03732	-4.18	621	1	top1	0.037	0.00096	2.12611	0.03349	0.421084
ENSG00000117020	ENSG00000117020.AKT3	AKT3	1	243651535	244014381	0.0574	rs9428576	3.26	rs10927041	0.020941	3.85	448	448	bslmm	0.023	0.0076	2.10969	0.0349	0.430229
ENSG00000164182	ENSG00000164182.NDUFAF2	NDUFAF2	5	60240956	60448853	0.3541	rs921898	5.77	rs11951606	0.19119	7.26	338	338	bslmm	0.26	3.2e-19	-2.1009	0.035653	0.430229
ENSG00000196865	ENSG00000196865.NHLRC2	NHLRC2	10	115614420	115676953	0.1885	rs151598	-2.88	rs7913176	0.14866	-6.61	548	1	top1	0.15	5.7e-11	2.10968	0.03489	0.430229
ENSG00000054983	ENSG00000054983.GALC	GALC	14	88304164	88460009	0.467	rs2289511	-2.37	rs17198	0.43329	-11.28	446	15	lasso	0.56	1.2e-48	2.10329	0.035441	0.430229
ENSG00000156958	ENSG00000156958.GALK2	GALK2	15	49447853	49660066	0.1492	rs4457942	-2.86	rs2086256	0.112812	-5.73	348	1	top1	0.11	1.9e-08	2.1076	0.0351	0.430229
ENSG00000140945	ENSG00000140945.CDH13	CDH13	16	82660408	83830204	0.2848	rs12929690	-2.9	rs9933518	0.00179	5.2	1855	1855	bslmm	0.083	1.4e-06	-2.1027	0.0355	0.430229
ENSG00000113319	ENSG00000113319.RASGRF2	RASGRF2	5	80256491	80525975	0.1648	rs249023	-3.42	rs6151616	0.03814	-5.01	526	526	bslmm	0.12	6.6e-09	2.0726	0.038212	0.44119
ENSG00000169567	ENSG00000169567.HINT1	HINT1	5	130494720	130507428	0.2109	rs6596004	-2.28	rs6884251	0.18478	7.23	194	1	top1	0.18	1.8e-13	-2.0719	0.038279	0.44119
ENSG00000222011	ENSG00000222011.FAM185A	FAM185A	7	102389418	102449672	0.0827	rs4342524	-2.78	rs7794668	0.036647	-4.33	178	13	enet	0.058	5e-05	-2.079	0.0376	0.44119
ENSG00000137563	ENSG00000137563.GGH	GGH	8	63927638	63951730	0.1205	rs13248452	2.76	rs2353903	0.0532	-5.04	400	4	lasso	0.083	1.3e-06	2.08012	0.037514	0.44119
ENSG00000139428	ENSG00000139428.MMAB	MMAB	12	109991542	110011679	0.5129	rs6606708	-2.96	rs11610558	0.68665	-13.36	375	14	lasso	0.71	3.6e-69	2.07704	0.0378	0.44119
ENSG00000182175	ENSG00000182175.RGMA	RGMA	15	93586636	93632433	0.2307	rs17540498	2.81	rs17706224	0.039617	-4.67	622	5	lasso	0.058	5e-05	-2.0741	0.0381	0.44119
ENSG00000159231	ENSG00000159231.CBR3	CBR3	21	37507210	37518864	0.5865	rs1235286	4.38	rs879894	0.62747	-12.83	465	465	bslmm	0.66	2.1e-63	-2.087	0.0369	0.44119
ENSG00000100997	ENSG00000100997.ABHD12	ABHD12	20	25275379	25371619	0.3579	rs6050941	3.48	rs6083776	0.050395	5.37	339	51	enet	0.2	7.4e-15	2.06446	0.039	0.446637
ENSG00000180185	ENSG00000180185.FAHD1	FAHD1	16	1876968	1890208	0.1044	rs2667684	-3.87	rs9806826	0.08869	-5.19	430	1	top1	0.089	5.2e-07	2.0597	0.0394	0.448362
ENSG00000178922	ENSG00000178922.HYI	HYI	1	43916824	43919660	0.2993	rs11210860	3.35	rs1999674	0.162961	7.34	389	34	enet	0.28	1.2e-20	-2.05011	0.0404	0.451775
ENSG00000115137	ENSG00000115137.DNAJC27	DNAJC27	2	25166505	25194963	0.0749	rs2304429	3	rs11677500	-0.00246	3.39	297	297	blup	0.028	0.0076	-2.04182	0.0412	0.451775
ENSG00000114115	ENSG00000114115.RBP1	RBP1	3	139236276	139258671	0.2181	rs893703	-2.87	rs2071387	0.103	5.55	464	464	bslmm	0.11	1.1e-08	-2.03868	0.041482	0.451775
ENSG00000111911	ENSG00000111911.HINT3	HINT3	6	126277927	126301387	0.0775	rs9385388	3.68	rs4897166	0.05726	-4.55	231	1	top1	0.057	5.2e-05	2.04757	0.040602	0.451775
ENSG00000133805	ENSG00000133805.AMPD3	AMPD3	11	10329860	10529126	0.417	rs1350991	3.5	rs2071020	0.160247	7.73	538	538	blup	0.25	1.9e-18	2.03636	0.04171	0.451775
ENSG00000152910	ENSG00000152910.CNTNAP4	CNTNAP4	16	76311176	76593135	0.1537	rs1542825	3.37	rs10431977	0.06001	-4.15	575	32	enet	0.07	7.6e-06	2.0386	0.0415	0.451775
ENSG00000159131	ENSG00000159131.GART	GART	21	34876238	34915797	0.4551	rs2834079	3.24	rs2834234	0.5893	-12.48	456	1	top1	0.59	1.4e-52	-2.04	0.0413	0.451775
ENSG00000100150	ENSG00000100150.DEPDC5	DEPDC5	22	32149944	32303012	0.1192	rs4820965	3.11	rs3213524	0.039357	-4.43	418	14	enet	0.064	2.2e-05	2.045	0.0409	0.451775
ENSG00000170855	ENSG00000170855.TRIAP1	TRIAP1	12	120881764	120884215	0.092	rs11065108	-2.83	rs509445	0.03538	4.36	341	5	lasso	0.038	0.0015	-2.03069	0.0423	0.455422
ENSG00000176148	ENSG00000176148.TCP11L1	TCP11L1	11	33060963	33127489	0.0643	rs2615945	2.66	rs2273548	0.053361	4.51	310	1	top1	0.053	9.3e-05	-2.02784	0.04258	0.455707
ENSG00000206503	ENSG00000206503.HLA-A	HLA-A	6	29909037	29913661	0.3596	rs1736926	4.07	rs1362126	0.06307	-5.84	34	34	bslmm	0.3	8.2e-22	2.024	0.043	0.456121
ENSG00000100888	ENSG00000100888.CHD8	CHD8	14	21853353	21924285	0.323	rs1263806	3.56	rs2783779	-0.00116	3.06	517	517	bslmm	0.043	0.015	2.02249	0.043126	0.456121
ENSG00000132330	ENSG00000132330.SCLY	SCLY	2	238969530	239008054	0.5351	rs7577713	2.58	rs1128552	0.509	11.78	454	18	enet	0.6	2.2e-54	-2.01463	0.0439	0.461592
ENSG00000204128	ENSG00000204128.C2orf72	C2orf72	2	231902205	231914434	0.0645	rs3792069	-2.13	rs2276623	0.049	4.49	401	1	top1	0.049	0.00021	2.00101	0.0454	0.471845
ENSG00000140403	ENSG00000140403.DNAJA4	DNAJA4	15	78556428	78574538	0.444	rs6495249	-2.68	rs2037347	0.32068	9.41	359	11	enet	0.44	1.6e-34	-2.0007	0.0454	0.471845
ENSG00000100994	ENSG00000100994.PYGB	PYGB	20	25228705	25278650	0.4494	rs3764694	-2.86	rs12481037	0.187492	-8.05	359	43	enet	0.24	3.5e-17	1.99646	0.0459	0.4743
ENSG00000175193	ENSG00000175193.PARL	PARL	3	183547173	183602721	0.1361	rs6768172	3.3	rs9290776	0.17	-6.86	475	1	top1	0.17	3e-12	1.98597	0.047037	0.480526
ENSG00000100345	ENSG00000100345.MYH9	MYH9	22	36677327	36784063	0.1118	rs4821475	2.98	rs4820230	0.052921	-5.3	498	1	top1	0.053	9.9e-05	-1.9884	0.0468	0.480526
ENSG00000164933	ENSG00000164933.SLC25A32	SLC25A32	8	104410863	104427417	0.2602	rs4734730	2.57	rs17803441	0.155	-6.71	400	18	enet	0.22	1.8e-15	-1.98228	0.047448	0.481986
ENSG00000161217	ENSG00000161217.PCYT1A	PCYT1A	3	195941093	196014828	0.4201	rs6775861	2.72	rs712012	0.175	-6.88	380	46	enet	0.21	4.3e-15	-1.97908	0.047807	0.482904
ENSG00000163406	ENSG00000163406.SLC15A2	SLC15A2	3	121612936	121662949	0.2448	rs6767409	-3.29	rs2332036	0.28	-8.91	435	49	enet	0.31	6.8e-23	1.97418	0.048362	0.483582
ENSG00000113391	ENSG00000113391.FAM172A	FAM172A	5	92953775	93447404	0.0587	rs4869419	-3.09	rs12716460	0.06705	4.8	334	1	top1	0.067	2e-05	1.9737	0.048412	0.483582
ENSG00000084073	ENSG00000084073.ZMPSTE24	ZMPSTE24	1	40723779	40759856	0.089	rs3122412	3.67	rs9326050	0.140812	-6.2	367	1	top1	0.14	1.9e-10	-1.95686	0.0504	0.4872
ENSG00000142657	ENSG00000142657.PGD	PGD	1	10458649	10480201	0.1921	rs4846209	-3.15	rs6541094	0.1392	6.97	310	1	top1	0.14	2.5e-10	-1.9579	0.0502	0.4872
ENSG00000143891	ENSG00000143891.GALM	GALM	2	38893052	38968379	0.7263	rs6544180	-2.65	rs3821023	0.593	12.52	327	7	lasso	0.65	2e-61	1.96569	0.0493	0.4872
ENSG00000136816	ENSG00000136816.TOR1B	TOR1B	9	132565432	132573560	0.1018	rs11999367	3.37	rs1043186	0.00313	-4.08	424	424	blup	0.029	0.012	1.9607	0.0499	0.4872
ENSG00000107959	ENSG00000107959.PITRM1	PITRM1	10	3179920	3215003	0.5491	rs483881	2.84	rs3814595	0.27225	9.5	683	15	lasso	0.48	7.5e-39	-1.96005	0.04999	0.4872
ENSG00000211973	ENSG00000211973.IGHV1-69	IGHV1-69	14	107169931	107170428	0.0398	rs17112712	2.21	rs1024350	0.00731	-3.43	42	42	blup	0.0099	0.075	1.95855	0.050165	0.4872
ENSG00000117480	ENSG00000117480.FAAH	FAAH	1	46859937	46879520	0.5563	rs4660937	2.66	rs1571138	0.325899	-9.37	311	311	bslmm	0.46	7.2e-37	-1.94864	0.0513	0.488029
ENSG00000197106	ENSG00000197106.SLC6A17	SLC6A17	1	110693108	110744824	0.3262	rs41451648	3.42	rs11589780	0.267225	-8.55	509	1	top1	0.27	1.4e-19	1.9504	0.0511	0.488029
ENSG00000104812	ENSG00000104812.GYS1	GYS1	19	49471382	49496567	0.1477	rs3745299	-3.51	rs1039442	0.03274	4.38	382	382	blup	0.048	0.00019	-1.9491	0.051288	0.488029
ENSG00000145354	ENSG00000145354.CISD2	CISD2	4	103790135	103810399	0.2158	rs7660298	2.51	rs3974604	0.235	-8.55	297	26	enet	0.26	2.5e-19	1.9432	0.052	0.489508
ENSG00000166128	ENSG00000166128.RAB8B	RAB8B	15	63481668	63559981	0.1317	rs2652822	2.93	rs8037296	0.075808	5.73	442	9	lasso	0.097	1.5e-07	1.9436	0.0519	0.489508
ENSG00000010810	ENSG00000010810.FYN	FYN	6	111981535	112194655	0.1173	rs7749147	-3.94	rs3912092	0.00148	-4.02	487	27	enet	0.047	0.00023	1.93969	0.052417	0.490025
ENSG00000078814	ENSG00000078814.MYH7B	MYH7B	20	33563206	33590240	0.1059	rs6060047	-3.59	rs3746429	0.022473	-3.95	342	1	top1	0.022	0.013	-1.93841	0.0526	0.490025
ENSG00000175662	ENSG00000175662.TOM1L2	TOM1L2	17	17746828	17875736	0.1978	rs11868035	-3.1	rs4924822	0.266595	-8.77	397	8	lasso	0.28	1.3e-20	1.93398	0.0531	0.492133
ENSG00000198010	ENSG00000198010.DLGAP2	DLGAP2	8	1449532	1656642	0.2299	rs4875958	-3.93	rs2956914	0.21	-8.07	825	1	top1	0.21	3e-15	-1.92989	0.05362	0.494404
ENSG00000143398	ENSG00000143398.PIP5K1A	PIP5K1A	1	151170425	151222012	0.0707	rs2864700	-2.6	rs3811406	-0.001143	3.24	286	286	blup	0.0084	0.074	1.9172	0.0552	0.498742
ENSG00000197557	ENSG00000197557.TTC30A	TTC30A	2	178477720	178483694	0.1707	rs2706137	-2.49	rs1405716	0.0273	-3.66	373	373	bslmm	0.036	0.046	1.91724	0.0552	0.498742
ENSG00000125166	ENSG00000125166.GOT2	GOT2	16	58741035	58768261	0.1569	rs16942497	-2.78	rs1616798	0.13198	7.04	408	3	lasso	0.16	5.6e-12	-1.9191	0.055	0.498742
ENSG00000108561	ENSG00000108561.C1QBP	C1QBP	17	5336097	5352150	0.1308	rs12948243	-3.03	rs17637364	0.000505	-3.95	467	467	bslmm	0.0097	0.06	-1.91759	0.0552	0.498742
ENSG00000145982	ENSG00000145982.FARS2	FARS2	6	5261277	5771813	0.16	rs9405807	-2.9	rs4960084	0.0959	-5.24	870	1	top1	0.096	2.3e-07	1.91274	0.055782	0.499146
ENSG00000118939	ENSG00000118939.UCHL3	UCHL3	13	76123619	76180085	0.2677	rs17063938	-2.07	rs4539477	0.21776	8.09	525	525	bslmm	0.23	4.9e-17	-1.913	0.0558	0.499146
ENSG00000159840	ENSG00000159840.ZYX	ZYX	7	143078173	143088204	0.0782	rs11979433	-3.29	rs7802536	-0.003157	3.03	215	215	blup	0.029	0.0032	1.9087	0.0563	0.501126
ENSG00000174915	ENSG00000174915.PTDSS2	PTDSS2	11	448268	491393	0.1196	rs6762	-3.74	rs7937440	-0.003614	3.75	365	365	bslmm	0.0059	0.11	1.90362	0.05696	0.504503
ENSG00000118473	ENSG00000118473.SGIP1	SGIP1	1	66999066	67213982	0.2183	rs1325268	-3.22	rs10889644	0.09169	6.02	595	31	enet	0.15	8.3e-11	1.89047	0.0587	0.504989
ENSG00000143850	ENSG00000143850.PLEKHA6	PLEKHA6	1	204187979	204346793	0.1376	rs2016502	-3.45	rs6594001	-0.003826	-3.09	546	58	enet	0.056	6.7e-05	1.892	0.0585	0.504989
ENSG00000124406	ENSG00000124406.ATP8A1	ATP8A1	4	42410390	42659122	0.1881	rs6831750	-2.33	rs2575472	0.0204	4.78	514	62	enet	0.061	3.3e-05	1.8974	0.0578	0.504989
ENSG00000105928	ENSG00000105928.DFNA5	DFNA5	7	24737972	24809244	0.3463	rs2523063	2.79	rs2521760	0.110619	6.47	630	630	bslmm	0.25	2.5e-18	-1.8903	0.0587	0.504989
ENSG00000110801	ENSG00000110801.PSMD9	PSMD9	12	122326637	122356203	0.2513	rs895951	3.92	rs1169081	0.18748	-7.25	284	13	enet	0.2	1.4e-14	1.89559	0.058	0.504989
ENSG00000159228	ENSG00000159228.CBR1	CBR1	21	37442239	37445464	0.4507	rs2835028	4.95	rs1005696	0.25325	8.45	460	460	bslmm	0.3	4.4e-22	-1.898	0.0577	0.504989
ENSG00000169599	ENSG00000169599.NFU1	NFU1	2	69622882	69664760	0.285	rs2312207	2.85	rs4416261	0.223	-8.45	386	52	enet	0.35	1.9e-26	-1.88851	0.059	0.505152
ENSG00000112096	ENSG00000112096.SOD2	SOD2	6	160090089	160183561	0.3145	rs4709347	2.78	rs9365085	0.2444	6.7	570	570	bslmm	0.26	4.2e-13	-1.87437	0.06088	0.509127
ENSG00000111801	ENSG00000111801.BTN3A3	BTN3A3	6	26440700	26453643	0.2776	rs9461246	4.5	rs2076030	0.17241	6.77	444	6	lasso	0.19	9e-14	1.882	0.0598	0.509127
ENSG00000110871	ENSG00000110871.COQ5	COQ5	12	120941077	120972237	0.2308	rs11065108	-2.83	rs1563333	0.23138	7.87	365	1	top1	0.23	7.4e-17	-1.87769	0.0604	0.509127
ENSG00000141564	ENSG00000141564.RPTOR	RPTOR	17	78518619	78940171	0.1667	rs7225029	3.39	rs9909462	0.004244	3.63	594	594	bslmm	0.025	0.0058	1.87673	0.0606	0.509127
ENSG00000082212	ENSG00000082212.ME2	ME2	18	48405419	48474691	0.1392	rs10502915	3.23	rs605902	0.037356	-4.68	441	441	bslmm	0.073	5.1e-06	1.879	0.0602	0.509127
ENSG00000156253	ENSG00000156253.RWDD2B	RWDD2B	21	30376705	30391699	0.5361	rs2832149	-3.17	rs2247809	0.37326	4.93	380	6	lasso	0.39	1.3e-07	1.871	0.0613	0.510266
ENSG00000108387	ENSG00000108387.SEPT4	SEPT4	17	56597611	56618179	0.1363	rs8066773	3.23	rs11657850	0.112481	-5.67	300	1	top1	0.11	1.5e-08	1.86876	0.0617	0.511229
ENSG00000159200	ENSG00000159200.RCAN1	RCAN1	21	35885440	35987441	0.1707	rs9976404	2.39	rs2211698	-0.00205	3.95	512	39	enet	0.048	0.00021	-1.86	0.0629	0.518781
ENSG00000156239	ENSG00000156239.N6AMT1	N6AMT1	21	30244513	30257693	0.4202	rs2832149	-3.17	rs7282280	0.26067	-7.51	436	22	enet	0.33	2.5e-14	1.856	0.0634	0.520517
ENSG00000138095	ENSG00000138095.LRPPRC	LRPPRC	2	44113647	44223144	0.1936	rs7590420	-3.45	rs7568481	0.174	7.24	530	5	lasso	0.21	4.1e-15	-1.85372	0.0638	0.52142
ENSG00000131378	ENSG00000131378.RFTN1	RFTN1	3	16355081	16555533	0.1146	rs12495804	2.61	rs2292614	0.0732	-4.63	607	1	top1	0.073	5.1e-06	1.84698	0.064749	0.522057
ENSG00000154814	ENSG00000154814.OXNAD1	OXNAD1	3	16306706	16391806	0.2972	rs12495804	2.61	rs2292614	0.296	-8.23	557	1	top1	0.3	4.5e-19	1.84698	0.064749	0.522057
ENSG00000164039	ENSG00000164039.BDH2	BDH2	4	104000592	104021040	0.2011	rs7660298	2.51	rs6830624	0.174	6.91	299	1	top1	0.17	1.1e-12	-1.8483	0.0646	0.522057
ENSG00000144040	ENSG00000144040.SFXN5	SFXN5	2	73169165	73302747	0.3326	rs6546816	2.4	rs1048704	0.159	6.99	261	1	top1	0.16	1.2e-11	1.84229	0.0654	0.524952
ENSG00000115902	ENSG00000115902.SLC1A4	SLC1A4	2	65215611	65250999	0.243	rs11548392	2.74	rs6751300	0.18	7.09	396	396	bslmm	0.19	7.7e-14	-1.82954	0.0673	0.529325
ENSG00000127838	ENSG00000127838.PNKD	PNKD	2	219135115	219211516	0.1015	rs7598430	-3.11	rs4552182	0.0154	4.26	387	387	bslmm	0.055	7.4e-05	-1.83317	0.0668	0.529325
ENSG00000144036	ENSG00000144036.EXOC6B	EXOC6B	2	72403113	73053170	0.0978	rs17007526	3.28	rs4852883	0.0709	5.04	470	7	lasso	0.097	1.5e-07	1.82586	0.0679	0.529325
ENSG00000060971	ENSG00000060971.ACAA1	ACAA1	3	38144620	38178733	0.1866	rs9871385	1.98	rs9845474	0.00473	-4.3	373	373	bslmm	0.069	8.9e-06	-1.83212	0.066934	0.529325
ENSG00000145715	ENSG00000145715.RASA1	RASA1	5	86563705	86687748	0.353	rs710365	3.14	rs13158939	0.10356	-5.32	236	32	enet	0.2	1.5e-14	-1.8279	0.067559	0.529325
ENSG00000122359	ENSG00000122359.ANXA11	ANXA11	10	81910645	81965328	0.317	rs7079135	2.52	rs12763624	0.20879	-7.89	421	1	top1	0.21	3.4e-15	-1.82369	0.0682	0.529325
ENSG00000161682	ENSG00000161682.FAM171A2	FAM171A2	17	42430583	42441243	0.0649	rs2269905	-3.45	rs3760365	0.00773	-3.56	323	323	blup	0.021	0.01	-1.8235	0.0682	0.529325
ENSG00000198959	ENSG00000198959.TGM2	TGM2	20	36756863	36794980	0.2121	rs4811529	-2.86	rs6014196	0.059106	6.17	403	403	blup	0.12	7.1e-09	1.82334	0.0683	0.529325
ENSG00000085491	ENSG00000085491.SLC25A24	SLC25A24	1	108676658	108743471	0.6238	rs345306	-2.55	rs533233	0.487321	-11.34	367	9	lasso	0.53	5.8e-45	-1.80711	0.0707	0.531851
ENSG00000117154	ENSG00000117154.IGSF21	IGSF21	1	18434240	18704977	0.2454	rs1539051	-3.81	rs1537773	0.095219	-5.11	722	722	bslmm	0.12	2.4e-09	1.80246	0.0715	0.531851
ENSG00000127022	ENSG00000127022.CANX	CANX	5	179105629	179157926	0.1299	rs166031	2.57	rs13182141	0.11311	-5.8	452	1	top1	0.11	1.3e-08	-1.8061	0.070908	0.531851
ENSG00000133835	ENSG00000133835.HSD17B4	HSD17B4	5	118788138	118972894	0.4642	rs4352622	-2.83	rs32665	0.4208	-10.64	376	1	top1	0.42	5.1e-33	-1.8018	0.071584	0.531851
ENSG00000033170	ENSG00000033170.FUT8	FUT8	14	65877310	66210839	0.091	rs17827524	2.82	rs1369221	0.02747	-4.28	442	1	top1	0.027	0.0055	1.81477	0.069558	0.531851
ENSG00000100577	ENSG00000100577.GSTZ1	GSTZ1	14	77787227	77797940	0.4115	rs1882836	-2.6	rs2287395	0.35151	9.65	487	487	bslmm	0.36	1.8e-27	-1.81074	0.07018	0.531851
ENSG00000119661	ENSG00000119661.DNAL1	DNAL1	14	74111578	74170435	0.1851	rs42922	-2.02	rs10162371	0.08322	-5.1	362	362	blup	0.083	1.1e-06	1.80261	0.071449	0.531851
ENSG00000108433	ENSG00000108433.GOSR2	GOSR2	17	45000483	45105003	0.1258	rs199534	-12.1	rs4968282	0.025617	-4.44	269	11	enet	0.039	0.0012	1.81096	0.0701	0.531851
ENSG00000108861	ENSG00000108861.DUSP3	DUSP3	17	41843489	41856356	0.1502	rs2269905	-3.45	rs7213802	0.048068	-4.86	325	5	lasso	0.075	4.1e-06	-1.8177	0.0691	0.531851
ENSG00000100100	ENSG00000100100.PIK3IP1	PIK3IP1	22	31677579	31688520	0.1088	rs2074736	3.44	rs878718	0.011109	-3.87	311	22	enet	0.077	9.9e-06	-1.809	0.0705	0.531851
ENSG00000122507	ENSG00000122507.BBS9	BBS9	7	33168856	33645680	0.1272	rs10254116	3.03	rs1362368	0.071853	-4.38	525	1	top1	0.072	1.5e-05	1.7987	0.0721	0.533481
ENSG00000213281	ENSG00000213281.NRAS	NRAS	1	115247090	115259515	0.0462	rs12134493	-2.67	rs11102878	0.010788	-3.9	377	377	blup	0.033	0.0019	-1.79256	0.073	0.533577
ENSG00000003147	ENSG00000003147.ICA1	ICA1	7	8152814	8302317	0.1483	rs10252468	-2.65	rs12702696	0.093871	5.52	769	1	top1	0.094	2.4e-07	1.791	0.0733	0.533577
ENSG00000255071	ENSG00000255071.SAA2-SAA4	SAA2-SAA4	11	18252970	18270182	0.2933	rs10430893	-2.71	rs7103375	-0.001324	3.52	406	406	blup	0.039	0.037	-1.79255	0.07305	0.533577
ENSG00000255501	ENSG00000255501.CARD18	CARD18	11	105008448	105010453	0.274	rs1942977	-4.01	rs11226728	-0.017153	-2.84	296	296	bslmm	0.14	0.0019	1.79591	0.07251	0.533577
ENSG00000186205	ENSG00000186205.MARC1	MARC1	1	220960101	220987735	0.3113	rs17007491	2.61	rs2642442	0.117749	-6.44	368	10	lasso	0.12	5.9e-09	1.78744	0.0739	0.535775
ENSG00000116852	ENSG00000116852.KIF21B	KIF21B	1	200938520	200992828	0.491	rs17421120	2.86	rs296565	0.258035	8.24	595	11	lasso	0.27	8.9e-20	-1.78247	0.0747	0.535818
ENSG00000144199	ENSG00000144199.FAHD2B	FAHD2B	2	97749320	97760619	0.3738	rs17119598	-3.8	rs7593754	0.339	-8.32	113	7	lasso	0.36	5e-21	1.78394	0.0744	0.535818
ENSG00000148153	ENSG00000148153.INIP	INIP	9	115446206	115480516	0.3007	rs17828145	-3.21	rs1534069	-0.00455	2.9	451	451	bslmm	0.064	0.0044	1.7819	0.0748	0.535818
ENSG00000066654	ENSG00000066654.THUMPD1	THUMPD1	16	20744986	20753406	0.0496	rs12102923	-2.42	rs9927006	0.06258	-5.01	343	343	blup	0.067	1.3e-05	-1.7794	0.0752	0.536546
ENSG00000104369	ENSG00000104369.JPH1	JPH1	8	75146935	75233563	0.1	rs11787158	2.98	rs12547483	0.0731	4.53	366	1	top1	0.073	6.3e-06	-1.76821	0.077026	0.53919
ENSG00000107021	ENSG00000107021.TBC1D13	TBC1D13	9	131549483	131572711	0.1992	rs2270202	2.68	rs1572912	0.282	8.89	237	1	top1	0.28	1e-20	-1.774	0.0761	0.53919
ENSG00000110315	ENSG00000110315.RNF141	RNF141	11	10533225	10562777	0.2791	rs1350991	3.5	rs12448	0.150542	7.85	473	16	enet	0.24	2.1e-17	1.7715	0.07648	0.53919
ENSG00000166266	ENSG00000166266.CUL5	CUL5	11	107879459	107978503	0.1365	rs10890774	2.5	rs17107675	0.023103	4	359	359	bslmm	0.048	0.0002	-1.76796	0.07707	0.53919
ENSG00000132612	ENSG00000132612.VPS4A	VPS4A	16	69345259	69358949	0.1026	rs8044794	-2.24	rs9924894	0.085	6.25	292	4	lasso	0.12	3.3e-09	-1.7729	0.0762	0.53919
ENSG00000117691	ENSG00000117691.NENF	NENF	1	212606229	212619714	0.1747	rs12076757	3.96	rs4804	0.168997	-6.8	393	1	top1	0.17	2.5e-12	1.74991	0.0801	0.558216
ENSG00000148158	ENSG00000148158.SNX30	SNX30	9	115513118	115643951	0.1016	rs17828145	-3.21	rs2173193	0.09	-5.08	516	1	top1	0.09	4.3e-07	1.7432	0.0813	0.564392
ENSG00000100711	ENSG00000100711.ZFYVE21	ZFYVE21	14	104182067	104200005	0.061	rs6575979	3.07	rs1467561	0.00605	3.67	287	287	bslmm	0.031	0.0026	-1.73513	0.082718	0.572027
ENSG00000112425	ENSG00000112425.EPM2A	EPM2A	6	145822719	146057160	0.152	rs551923	-2.54	rs702322	0.04905	-4.51	353	6	lasso	0.058	5e-05	-1.72954	0.083712	0.576683
ENSG00000131899	ENSG00000131899.LLGL1	LLGL1	17	18128901	18148189	0.1656	rs11868035	-3.1	rs9909104	0.06241	-5.17	259	13	enet	0.11	1.1e-08	-1.7274	0.0841	0.577144
ENSG00000141295	ENSG00000141295.SCRN2	SCRN2	17	45915058	45918699	0.6128	rs12451413	3.2	rs2325752	0.152393	6.47	353	48	enet	0.33	8.6e-25	-1.72275	0.0849	0.57822
ENSG00000197417	ENSG00000197417.SHPK	SHPK	17	3511556	3539616	0.2123	rs769434	3.1	rs17707155	0.186844	6.12	492	492	bslmm	0.28	2e-14	-1.72418	0.0847	0.57822
ENSG00000165434	ENSG00000165434.PGM2L1	PGM2L1	11	74041363	74109518	0.2255	rs2367995	3.78	rs12049823	0.152034	6.57	399	1	top1	0.15	3.4e-11	-1.71954	0.08552	0.580245
ENSG00000065357	ENSG00000065357.DGKA	DGKA	12	56321103	56347811	0.1278	rs773662	-2.36	rs1701698	0.01731	-4.73	251	17	enet	0.045	0.00033	1.70715	0.0878	0.58959
ENSG00000196943	ENSG00000196943.NOP9	NOP9	14	24769068	24778330	0.1162	rs7142675	-2.87	rs10136508	-0.00248	4.11	419	419	blup	0.016	0.036	1.70668	0.087881	0.58959
ENSG00000141698	ENSG00000141698.NT5C3B	NT5C3B	17	39981335	39992523	0.1888	rs9905601	2.85	rs7212972	0.301238	9.05	370	1	top1	0.3	4.5e-22	1.70769	0.0877	0.58959
ENSG00000064666	ENSG00000064666.CNN2	CNN2	19	1026298	1039068	0.2963	rs17604088	2.8	rs4807440	0.03761	4.24	276	1	top1	0.038	0.021	-1.7039	0.088393	0.59082
ENSG00000173992	ENSG00000173992.CCS	CCS	11	66360292	66373490	0.1241	rs11227624	3.03	rs519380	0.12571	-6.05	245	1	top1	0.13	2e-09	-1.70211	0.08873	0.590876
ENSG00000106069	ENSG00000106069.CHN2	CHN2	7	29161890	29553944	0.2861	rs2299117	3.33	rs7801318	0.06147	-5.37	809	43	enet	0.11	1.9e-08	-1.7004	0.0891	0.591151
ENSG00000083099	ENSG00000083099.LYRM2	LYRM2	6	90277863	90348472	0.4188	rs12208074	2.21	rs34012596	0.35826	-9.1	492	1	top1	0.36	1.4e-23	1.69607	0.089872	0.59408
ENSG00000151576	ENSG00000151576.QTRTD1	QTRT2	3	113724680	113807269	0.1365	rs10934274	-2.55	rs7643104	-0.0059	4.01	368	368	bslmm	0.081	0.00033	1.6861	0.091777	0.604451
ENSG00000133606	ENSG00000133606.MKRN1	MKRN1	7	140152840	140179369	0.2499	rs10952668	-2.49	rs17621391	0.162101	-6.94	357	357	bslmm	0.17	3.7e-12	1.6807	0.0928	0.608958
ENSG00000213719	ENSG00000213719.CLIC1	CLIC1	6	31698358	31707540	0.097	rs4151657	-3.49	rs3117577	0.1188	-6.03	193	1	top1	0.12	5.7e-09	1.677	0.0936	0.609757
ENSG00000146574	ENSG00000146574.CCZ1B	CCZ1B	7	6833765	6866401	0.1983	rs17248858	2.66	rs4724860	0.101635	-5.41	359	359	bslmm	0.12	4.7e-09	-1.6767	0.0936	0.609757
ENSG00000117906	ENSG00000117906.RCN2	RCN2	15	77223960	77242601	0.106	rs8028830	-2.02	rs2404602	0.011844	-3.86	222	222	blup	0.071	7.5e-06	-1.6685	0.0952	0.617941
ENSG00000076864	ENSG00000076864.RAP1GAP	RAP1GAP	1	21922708	21995801	0.1528	rs7526484	3.25	rs829398	0.032374	-5.04	405	8	enet	0.071	7.2e-06	-1.66589	0.0957	0.618952
ENSG00000055813	ENSG00000055813.CCDC85A	CCDC85A	2	56411258	56613308	0.2364	rs11683440	-2.76	rs17047830	0.017	3.97	491	491	bslmm	0.084	1e-06	-1.65253	0.0984	0.620596
ENSG00000114948	ENSG00000114948.ADAM23	ADAM23	2	207308263	207485851	0.1746	rs7593808	2.24	rs11694535	0.0113	-4.03	499	23	enet	0.07	7.6e-06	-1.65864	0.0972	0.620596
ENSG00000118961	ENSG00000118961.C2orf43	LDAH	2	20883788	21022882	0.3555	rs10186821	-2.83	rs13385191	0.287	-8.56	503	1	top1	0.29	5.7e-20	1.64749	0.0995	0.620596
ENSG00000198836	ENSG00000198836.OPA1	OPA1	3	193310933	193415612	0.1493	rs4686653	-2.79	rs366284	0.14	6.2	504	7	lasso	0.17	3.8e-12	-1.64606	0.099751	0.620596
ENSG00000152700	ENSG00000152700.SAR1B	SAR1B	5	133936834	133984961	0.1518	rs328834	3.2	rs883063	0.02497	4.64	260	260	blup	0.068	1.1e-05	-1.6495	0.099047	0.620596
ENSG00000197157	ENSG00000197157.SND1	SND1	7	127292234	127732661	0.1572	rs3757771	-3.24	rs17151466	0.141032	-6.3	551	1	top1	0.14	1.9e-10	-1.6548	0.098	0.620596
ENSG00000148082	ENSG00000148082.SHC3	SHC3	9	91628060	91793682	0.1171	rs4242609	2.67	rs10441779	0.0546	4.04	447	1	top1	0.055	7.7e-05	1.6571	0.0975	0.620596
ENSG00000172269	ENSG00000172269.DPAGT1	DPAGT1	11	118967213	118979041	0.1021	rs674424	2.59	rs671872	0.111014	5.72	358	1	top1	0.11	2.1e-07	1.65813	0.09729	0.620596
ENSG00000118596	ENSG00000118596.SLC16A7	SLC16A7	12	59989848	60176395	0.2925	rs7976956	2.78	rs10506399	0.21118	-8.01	324	26	enet	0.24	1.9e-17	-1.64643	0.0997	0.620596
ENSG00000169032	ENSG00000169032.MAP2K1	MAP2K1	15	66679155	66784650	0.1334	rs16949740	2.81	rs12592213	0.099584	5.76	543	7	lasso	0.1	5.8e-08	1.651	0.0987	0.620596
ENSG00000183208	ENSG00000183208.GDPGP1	GDPGP1	15	90777040	90785315	0.5136	rs3826001	-2.67	rs1059495	0.343463	-10.7	376	14	enet	0.45	3.6e-35	1.6588	0.0972	0.620596
ENSG00000084112	ENSG00000084112.SSH1	SSH1	12	109176466	109251366	0.0896	rs8181629	3.98	rs7980055	0.04647	4.1	432	432	blup	0.049	0.00032	-1.64017	0.101	0.6262
ENSG00000007402	ENSG00000007402.CACNA2D2	CACNA2D2	3	50400233	50541675	0.13	rs12636232	-2.38	rs3806708	0.121	-5.93	276	1	top1	0.12	4.2e-09	-1.63803	0.101415	0.626612
ENSG00000117748	ENSG00000117748.RPA2	RPA2	1	28218035	28241257	0.35	rs3813804	3.23	rs17257252	0.047036	4.9	189	189	bslmm	0.049	0.00017	-1.63549	0.102	0.628068
ENSG00000157851	ENSG00000157851.DPYSL5	DPYSL5	2	27070615	27173219	0.3389	rs11684134	3.4	rs6547275	0.176	7.39	356	8	lasso	0.23	1.9e-16	-1.62427	0.104	0.628799
ENSG00000185477	ENSG00000185477.GPRIN3	GPRIN3	4	90157537	90229161	0.3327	rs356220	14.45	rs17015404	0.152	6.98	395	7	lasso	0.18	3.3e-13	1.6254	0.104	0.628799
ENSG00000198721	ENSG00000198721.ECI2	ECI2	6	4115923	4135831	0.4086	rs9328252	2.99	rs9503919	0.32787	-9.61	579	14	lasso	0.42	6e-33	1.62474	0.104217	0.628799
ENSG00000129158	ENSG00000129158.SERGEF	SERGEF	11	17809595	18034709	0.273	rs972676	3.26	rs12292915	0.174616	7.38	595	34	enet	0.21	1.6e-14	-1.63285	0.1025	0.628799
ENSG00000183578	ENSG00000183578.TNFAIP8L3	TNFAIP8L3	15	51348795	51397473	0.064	rs8042172	-4.1	rs10467923	-0.000252	-3.31	403	403	blup	0.017	0.021	1.6276	0.104	0.628799
ENSG00000103222	ENSG00000103222.ABCC1	ABCC1	16	16043434	16236931	0.2483	rs129116	-2.78	rs4148350	0.00675	-4.83	395	395	bslmm	0.13	7.7e-09	1.6277	0.104	0.628799
ENSG00000100242	ENSG00000100242.SUN2	SUN2	22	39130730	39190148	0.0779	rs6001258	-3.27	rs2072797	0.045212	-4.51	335	18	enet	0.064	2.4e-05	1.6221	0.105	0.631405
ENSG00000115828	ENSG00000115828.QPCT	QPCT	2	37571717	37600465	0.2561	rs7559976	3.16	rs6708524	0.0558	4.66	427	9	lasso	0.077	7.1e-06	1.61811	0.106	0.635293
ENSG00000164303	ENSG00000164303.ENPP6	ENPP6	4	185009859	185142383	0.2705	rs12640475	-3.45	rs1882327	0.175	-6.94	537	1	top1	0.17	9.4e-13	-1.6131	0.107	0.639156
ENSG00000176244	ENSG00000176244.ACBD7	ACBD7	10	15119522	15130775	0.133	rs7910668	-3.91	rs2400107	0.00768	-3.93	494	494	bslmm	0.027	0.0044	-1.60975	0.10745	0.639719
ENSG00000106665	ENSG00000106665.CLIP2	CLIP2	7	73703805	73820273	0.221	rs10236516	-2.77	rs6460078	0.128359	-5.97	237	4	lasso	0.14	1.4e-10	-1.6068	0.108	0.640871
ENSG00000136267	ENSG00000136267.DGKB	DGKB	7	14184674	15014402	0.1743	rs12672825	2.8	rs6461139	0.093799	-5.92	942	1	top1	0.094	2.4e-07	1.5972	0.11	0.650592
ENSG00000215251	ENSG00000215251.FASTKD5	FASTKD5	20	3127165	3140543	0.5421	rs9101	-5.04	rs16988305	0.297042	-9.21	388	21	enet	0.35	2.5e-26	-1.59654	0.1104	0.650817
ENSG00000138030	ENSG00000138030.KHK	KHK	2	27309615	27323640	0.3275	rs11684134	3.4	rs2304681	0.408	-10.58	277	8	enet	0.43	7.5e-32	-1.58365	0.113	0.651199
ENSG00000178074	ENSG00000178074.C2orf69	C2orf69	2	200775979	200820658	0.1671	rs11687313	4.09	rs16832017	0.202	-7.7	317	1	top1	0.2	1e-14	-1.59509	0.111	0.651199
ENSG00000113272	ENSG00000113272.THG1L	THG1L	5	157158205	157168456	0.2701	rs17242471	2.76	rs2900625	0.12765	5.96	529	8	lasso	0.17	1.1e-10	-1.5872	0.112465	0.651199
ENSG00000171530	ENSG00000171530.TBCA	TBCA	5	76986991	77164604	0.2026	rs919224	-3.59	rs458403	0.20258	7.43	467	1	top1	0.2	9.6e-15	-1.5885	0.112167	0.651199
ENSG00000104381	ENSG00000104381.GDAP1	GDAP1	8	75233365	75401107	0.1908	rs11787158	2.98	rs6995700	0.174	6.97	415	1	top1	0.17	1.1e-12	-1.58645	0.112638	0.651199
ENSG00000095380	ENSG00000095380.NANS	NANS	9	100819021	100845357	0.3045	rs953199	3.33	rs16912590	0.287	-8.77	509	7	lasso	0.29	1.1e-21	1.5883	0.112	0.651199
ENSG00000187323	ENSG00000187323.DCC	DCC	18	49866542	51057784	0.1308	rs7240099	-2.91	rs17411061	0.054345	4.88	883	883	bslmm	0.099	1.2e-07	1.5917	0.1115	0.651199
ENSG00000079691	ENSG00000079691.LRRC16A	CARMIL1	6	25279306	25620758	0.2093	rs302971	2.69	rs2206194	0.01753	-4.39	779	779	blup	0.054	9e-05	-1.58151	0.113761	0.65349
ENSG00000117528	ENSG00000117528.ABCD3	ABCD3	1	94883933	94984222	0.1086	rs3789451	-2.84	rs7555399	0.058176	-4.48	569	1	top1	0.058	4.6e-05	1.5781	0.115	0.654335
ENSG00000204392	ENSG00000204392.LSM2	LSM2	6	31765173	31774761	0.0532	rs4151657	-3.49	rs497309	0.01591	-4.13	190	190	blup	0.028	0.004	1.575	0.115	0.654335
ENSG00000049449	ENSG00000049449.RCN1	RCN1	11	31833939	32127301	0.2232	rs12419837	-2.47	rs477838	0.161671	-6.57	491	5	lasso	0.18	1.9e-13	-1.57793	0.11458	0.654335
ENSG00000177556	ENSG00000177556.ATOX1	ATOX1	5	151121877	151152093	0.1569	rs3734049	-3.4	rs7715874	0.09469	-5.11	528	528	bslmm	0.1	9e-08	-1.5723	0.11587	0.657206
ENSG00000085433	ENSG00000085433.WDR47	WDR47	1	109512836	109584850	0.1237	rs6666119	2.37	rs1051868	0.070539	-4.63	388	1	top1	0.071	7.5e-06	1.5596	0.119	0.666918
ENSG00000125459	ENSG00000125459.MSTO1	MSTO1	1	155579979	155718153	0.0924	rs6427184	4.37	rs2048431	0.131529	-6.22	230	1	top1	0.13	1.4e-09	-1.55777	0.119	0.666918
ENSG00000120437	ENSG00000120437.ACAT2	ACAT2	6	160181360	160200144	0.1554	rs4709347	2.78	rs2842972	0.13912	6.43	518	1	top1	0.14	2.5e-10	-1.5587	0.119066	0.666918
ENSG00000164976	ENSG00000164976.KIAA1161	KIAA1161	9	34366668	34376851	0.2599	rs4574933	3.09	rs2381117	0.291	-5.29	320	1	top1	0.29	2.5e-08	1.5596	0.119	0.666918
ENSG00000113273	ENSG00000113273.ARSB	ARSB	5	78073032	78281910	0.5153	rs9790855	2.61	rs11741352	0.2477	-8.76	456	41	enet	0.4	1.1e-30	1.5459	0.122124	0.669865
ENSG00000111906	ENSG00000111906.HDDC2	HDDC2	6	125541108	125623282	0.5127	rs9491406	3.32	rs987168	0.5974	-12.57	392	6	lasso	0.61	4.6e-55	-1.54685	0.121899	0.669865
ENSG00000240065	ENSG00000240065.PSMB9	PSMB9	6	32811913	32827362	0.1389	rs660895	-6.26	rs17587	0.09071	-5.11	214	1	top1	0.091	4.5e-07	-1.548	0.122	0.669865
ENSG00000154678	ENSG00000154678.PDE1C	PDE1C	7	31790793	32338941	0.2367	rs6462272	2.6	rs715454	0.245266	-8.14	817	817	bslmm	0.25	2.9e-18	-1.5465	0.122	0.669865
ENSG00000111716	ENSG00000111716.LDHB	LDHB	12	21788276	21910791	0.1117	rs4078	-3.31	rs10841753	0.05518	-3.95	559	1	top1	0.055	7.1e-05	1.54781	0.122	0.669865
ENSG00000176974	ENSG00000176974.SHMT1	SHMT1	17	18231187	18266856	0.5186	rs3913332	-2.82	rs2461838	0.395312	10.57	252	20	enet	0.47	6.4e-38	1.55437	0.12	0.669865
ENSG00000214078	ENSG00000214078.CPNE1	CPNE1	20	34213953	34252878	0.6922	rs6088764	2.73	rs11696527	0.426684	-10.89	272	44	enet	0.54	6.9e-46	-1.54549	0.1222	0.669865
ENSG00000006071	ENSG00000006071.ABCC8	ABCC8	11	17414432	17498449	0.1429	rs972676	3.26	rs4757512	0.082804	-5.1	509	1	top1	0.083	1.9e-06	1.54248	0.12296	0.671982
ENSG00000103966	ENSG00000103966.EHD4	EHD4	15	42190950	42264776	0.1093	rs2297377	-3.83	rs8035074	0.086994	-5.31	395	8	enet	0.089	4.7e-07	1.5385	0.124	0.673571
ENSG00000242028	ENSG00000242028.HYPK	HYPK	15	44088340	44095241	0.1294	rs3809481	2.46	rs12442297	0.108329	-5.35	184	21	enet	0.11	1.9e-08	-1.5362	0.124	0.673571
ENSG00000116120	ENSG00000116120.FARSB	FARSB	2	223435255	223521056	0.2878	rs7601761	-2.69	rs11684328	0.248	-8.55	464	16	lasso	0.31	2.3e-23	-1.52113	0.128	0.680899
ENSG00000168393	ENSG00000168393.DTYMK	DTYMK	2	242615157	242626406	0.3783	rs10175075	-2.7	rs6751972	0.172	-7.27	179	1	top1	0.17	1.3e-12	1.52386	0.128	0.680899
ENSG00000233276	ENSG00000233276.GPX1	GPX1	3	49394609	49396033	0.6318	rs7432989	-2.46	rs17080528	0.542	-12.04	270	22	lasso	0.56	2.2e-48	-1.5284	0.126414	0.680899
ENSG00000170917	ENSG00000170917.NUDT6	NUDT6	4	123809852	123844123	0.4412	rs17005953	-3.3	rs12513181	0.385	-9.83	295	5	lasso	0.51	2e-35	-1.5269	0.127	0.680899
ENSG00000137198	ENSG00000137198.GMPR	GMPR	6	16238811	16295780	0.2607	rs3812192	-2.69	rs6914805	0.09967	6.14	558	558	bslmm	0.16	2.7e-11	1.52302	0.127753	0.680899
ENSG00000110841	ENSG00000110841.PPFIBP1	PPFIBP1	12	27676364	27848497	0.1963	rs11049301	2.58	rs2075378	0.04946	-4.29	516	516	blup	0.071	7e-06	1.52824	0.126	0.680899
ENSG00000007516	ENSG00000007516.BAIAP3	BAIAP3	16	1383602	1399439	0.4437	rs2667684	-3.87	rs2235632	0.26811	8.93	411	5	lasso	0.34	2.4e-25	1.521	0.128	0.680899
ENSG00000131437	ENSG00000131437.KIF3A	KIF3A	5	132028320	132073330	0.0684	rs11739897	2.24	rs2243250	0.07075	-4.95	408	1	top1	0.071	7.3e-06	-1.5103	0.130958	0.688708
ENSG00000158528	ENSG00000158528.PPP1R9A	PPP1R9A	7	94536514	94925727	0.1162	rs11977715	-4.27	rs12704720	0.051619	4.1	506	1	top1	0.052	0.0014	-1.5102	0.131	0.688708
ENSG00000152556	ENSG00000152556.PFKM	PFKM	12	48498922	48540187	0.3055	rs12228854	-2.85	rs886588	0.34161	-9.66	495	26	enet	0.37	6e-28	1.5112	0.131	0.688708
ENSG00000185418	ENSG00000185418.TARSL2	TARSL2	15	102193801	102264807	0.2747	rs7169313	-3.11	rs1810232	0.14437	6.86	417	417	blup	0.18	4.2e-13	1.5106	0.131	0.688708
ENSG00000144834	ENSG00000144834.TAGLN3	TAGLN3	3	111717511	111732734	0.1594	rs1282932	2.62	rs3749310	0.155	-5.43	481	3	lasso	0.16	2.1e-08	-1.50411	0.132553	0.691139
ENSG00000163644	ENSG00000163644.PPM1K	PPM1K	4	89178772	89205921	0.1036	rs17013308	2.54	rs7658173	0.0755	-5.33	402	1	top1	0.076	3.6e-06	-1.507	0.132	0.691139
ENSG00000106460	ENSG00000106460.TMEM106B	TMEM106B	7	12250867	12282993	0.2622	rs2058645	3.51	rs5011432	0.239086	-8.17	627	1	top1	0.24	2e-17	-1.5036	0.133	0.691139
ENSG00000241878	ENSG00000241878.PISD	PISD	22	32014477	32058418	0.5851	rs4561750	3.31	rs131250	0.070267	5.44	315	315	bslmm	0.33	1.1e-24	1.5039	0.133	0.691139
ENSG00000136193	ENSG00000136193.SCRN1	SCRN1	7	29959719	30029905	0.114	rs13224111	-2.98	rs1049395	0.045742	-4.94	418	1	top1	0.046	0.00028	-1.4971	0.134	0.692333
ENSG00000110906	ENSG00000110906.KCTD10	KCTD10	12	109886461	109915349	0.1104	rs6606708	-2.96	rs9943689	0.01883	4.25	368	368	blup	0.033	0.0019	-1.49883	0.134	0.692333
ENSG00000164171	ENSG00000164171.ITGA2	ITGA2	5	52285156	52390609	0.1242	rs3212591	-2.64	rs153141	0.0333	4.71	547	547	bslmm	0.044	0.00038	1.4947	0.134993	0.695465
ENSG00000104823	ENSG00000104823.ECH1	ECH1	19	39306062	39322645	0.2437	rs4802351	-2.7	rs2229259	0.18842	-8.15	336	1	top1	0.19	9.9e-14	1.4932	0.135385	0.695492
ENSG00000139990	ENSG00000139990.DCAF5	DCAF5	14	69517598	69619867	0.1606	rs127850	-2.55	rs7140358	-0.0013	-3.65	574	574	blup	0.064	0.00099	-1.49133	0.135874	0.696016
ENSG00000182952	ENSG00000182952.HMGN4	HMGN4	6	26538633	26546482	0.0343	rs9461246	4.5	rs4320356	0.02743	3.75	424	10	lasso	0.037	0.001	1.488	0.137	0.69979
ENSG00000135778	ENSG00000135778.NTPCR	NTPCR	1	233086351	233119628	0.6579	rs16857578	3.37	rs12410594	0.570676	-12.25	510	6	lasso	0.6	1.2e-53	-1.48346	0.138	0.700915
ENSG00000156535	ENSG00000156535.CD109	CD109	6	74405508	74538040	0.1427	rs6932012	-3.98	rs6927615	0.02168	4.86	382	382	bslmm	0.067	1.5e-05	1.48403	0.137802	0.700915
ENSG00000198522	ENSG00000198522.GPN1	GPN1	2	27851114	27874375	0.155	rs11684134	3.4	rs4401177	0.0491	-3.68	260	1	top1	0.049	0.00025	1.48078	0.139	0.702028
ENSG00000072042	ENSG00000072042.RDH11	RDH11	14	68143518	68162531	0.1438	rs8007199	-3.04	rs11628035	0.03186	-4.82	275	275	blup	0.11	3.3e-08	-1.48066	0.138698	0.702028
ENSG00000172345	ENSG00000172345.STARD5	STARD5	15	81601394	81616524	0.2615	rs1871986	-2.6	rs11636318	0.180447	-6.99	354	9	lasso	0.24	2.6e-15	1.4744	0.14	0.705098
ENSG00000144908	ENSG00000144908.ALDH1L1	ALDH1L1	3	125822412	125916837	0.2316	rs7615511	3.2	rs6793040	0.0018	-4.64	448	6	enet	0.027	0.0046	-1.4664	0.142539	0.708114
ENSG00000112659	ENSG00000112659.CUL9	CUL9	6	43149913	43192325	0.0877	rs4711731	3.3	rs2273709	0.01681	-3.8	285	1	top1	0.017	0.02	1.46638	0.142546	0.708114
ENSG00000131016	ENSG00000131016.AKAP12	AKAP12	6	151561134	151679692	0.2276	rs4870002	-3.34	rs7738698	0.01656	-4.71	611	52	enet	0.067	1.2e-05	-1.4663	0.142568	0.708114
ENSG00000126522	ENSG00000126522.ASL	ASL	7	65540785	65558545	0.5787	rs3757417	-1.92	rs709609	0.368903	-10.08	181	28	enet	0.44	4.3e-35	-1.4677	0.142	0.708114
ENSG00000153982	ENSG00000153982.GDPD1	GDPD1	17	57297828	57353328	0.1651	rs10853008	2.98	rs8065058	0.067126	6.45	309	309	blup	0.12	3.5e-09	-1.47023	0.141	0.708114
ENSG00000143740	ENSG00000143740.SNAP47	SNAP47	1	227916240	227968927	0.2806	rs2760062	-3.06	rs10916203	0.160257	7.4	387	10	lasso	0.21	6.3e-15	-1.46479	0.143	0.708303
ENSG00000137992	ENSG00000137992.DBT	DBT	1	100652475	100715390	0.1804	rs1545022	1.89	rs2784177	0.119493	-6.3	382	7	lasso	0.13	1e-09	-1.45283	0.146	0.709309
ENSG00000163596	ENSG00000163596.ICA1L	ICA1L	2	203640690	203736708	0.2812	rs4675305	-2.83	rs6705330	0.164	6.99	217	1	top1	0.16	5.4e-12	1.4586	0.145	0.709309
ENSG00000170266	ENSG00000170266.GLB1	GLB1	3	33038100	33138722	0.2275	rs4438612	-2.59	rs11129545	0.152	-6.5	348	1	top1	0.15	5.5e-11	1.45251	0.146359	0.709309
ENSG00000204390	ENSG00000204390.HSPA1L	HSPA1L	6	31777396	31783437	0.0601	rs4151657	-3.49	rs660594	-0.00408	3.79	190	190	bslmm	0.00089	0.27	1.458	0.145	0.709309
ENSG00000134569	ENSG00000134569.LRP4	LRP4	11	46878419	46940193	0.1491	rs2856650	2.59	rs10838660	0.10321	6.56	274	18	lasso	0.17	1.8e-12	-1.45302	0.14622	0.709309
ENSG00000142082	ENSG00000142082.SIRT3	SIRT3	11	215458	236931	0.2153	rs11246211	2.89	rs498217	-0.00161	-3.79	252	252	blup	0.081	1.7e-06	-1.45364	0.14605	0.709309
ENSG00000172137	ENSG00000172137.CALB2	CALB2	16	71392616	71424341	0.1079	rs8046337	-3.88	rs9935325	0.04211	-4.6	277	24	enet	0.067	1.3e-05	1.456	0.145	0.709309
ENSG00000154229	ENSG00000154229.PRKCA	PRKCA	17	64298754	64806861	0.167	rs17710992	-3.26	rs9895770	0.090276	5.03	636	1	top1	0.09	4.1e-07	-1.45549	0.146	0.709309
ENSG00000168827	ENSG00000168827.GFM1	GFM1	3	158362067	158410364	0.1837	rs16829848	-2.98	rs17699324	0.0565	-4.68	394	24	enet	0.13	1.2e-09	1.44182	0.149354	0.713098
ENSG00000145439	ENSG00000145439.CBR4	CBR4	4	169784921	169931426	0.1037	rs4353861	-2.87	rs7690353	0.0472	-4.73	528	1	top1	0.047	0.00023	-1.4335	0.152	0.713098
ENSG00000085377	ENSG00000085377.PREP	PREP	6	105725440	105850959	0.1083	rs9480554	-3.2	rs17065802	0.00551	-3.93	405	405	blup	0.028	0.0035	1.42936	0.152902	0.713098
ENSG00000093144	ENSG00000093144.ECHDC1	ECHDC1	6	127609855	127664754	0.2196	rs1999560	-3.03	rs9388573	0.06028	4.73	301	18	enet	0.1	1e-07	1.43157	0.152268	0.713098
ENSG00000106351	ENSG00000106351.AGFG2	AGFG2	7	100136834	100165842	0.1643	rs5015756	3.4	rs6592	0.013482	-4.17	263	263	bslmm	0.062	2.6e-05	1.4458	0.148	0.713098
ENSG00000146701	ENSG00000146701.MDH2	MDH2	7	75677369	75696826	0.064	rs10231308	-3.66	rs2302434	0.057636	-4.36	269	1	top1	0.058	5.5e-05	1.4434	0.149	0.713098
ENSG00000196937	ENSG00000196937.FAM3C	FAM3C	7	120988905	121036418	0.0993	rs10230310	2.22	rs11762591	0.021396	-3.81	337	5	lasso	0.058	4.5e-05	-1.4294	0.153	0.713098
ENSG00000147576	ENSG00000147576.ADHFE1	ADHFE1	8	67342420	67383836	0.4917	rs10504398	2.68	rs12541098	0.37	10.71	201	8	lasso	0.51	9.2e-43	-1.4421	0.149273	0.713098
ENSG00000155792	ENSG00000155792.DEPTOR	DEPTOR	8	120885957	121063152	0.1589	rs10808507	2.47	rs4871827	0.213	7.14	448	5	lasso	0.23	1.6e-15	-1.4287	0.15309	0.713098
ENSG00000099204	ENSG00000099204.ABLIM1	ABLIM1	10	116190872	116444762	0.2045	rs151598	-2.88	rs719895	0.04468	-4.54	474	30	enet	0.077	3e-06	-1.43551	0.15114	0.713098
ENSG00000110514	ENSG00000110514.MADD	MADD	11	47290712	47351582	0.4455	rs2856650	2.59	rs11570115	0.178703	-7.58	292	292	blup	0.23	5.1e-17	1.44551	0.14831	0.713098
ENSG00000100612	ENSG00000100612.DHRS7	DHRS7	14	60610838	60636574	0.3442	rs1952043	3.01	rs439332	0.24381	-8.06	281	1	top1	0.24	8.6e-18	-1.43795	0.150449	0.713098
ENSG00000153048	ENSG00000153048.CARHSP1	CARHSP1	16	8946799	8962866	0.1903	rs11862060	-2.66	rs17651644	0.05681	4.95	471	471	bslmm	0.094	2.5e-07	-1.438	0.15	0.713098
ENSG00000232859	ENSG00000232859.LYRM9	LYRM9	17	26205340	26221778	0.5095	rs9897022	1.85	rs8078361	0.513864	-11.64	288	3	lasso	0.52	1.2e-43	-1.43361	0.152	0.713098
ENSG00000152223	ENSG00000152223.EPG5	EPG5	18	43427574	43547240	0.132	rs877788	-2.44	rs1111937	-0.000938	3.63	541	541	blup	0.053	0.00015	1.4317	0.1522	0.713098
ENSG00000166997	ENSG00000166997.CNPY4	CNPY4	7	99717236	99723134	0.1499	rs5015756	3.4	rs2285886	0.041841	3.85	236	236	bslmm	0.067	3.7e-05	-1.4241	0.154	0.715483
ENSG00000137996	ENSG00000137996.RTCA	RTCA	1	100731763	100758325	0.1624	rs1545022	1.89	rs3806235	0.131788	6.19	359	1	top1	0.13	7.8e-10	1.42296	0.155	0.716427
ENSG00000115275	ENSG00000115275.MOGS	MOGS	2	74688184	74692537	0.0741	rs2122290	2.96	rs17009998	0.0609	4.53	327	1	top1	0.061	3.1e-05	1.4235	0.155	0.716427
ENSG00000188997	ENSG00000188997.KCTD21	KCTD21	11	77882295	77899868	0.2131	rs11601726	3.2	rs9651740	0.082817	-5.54	340	16	enet	0.14	4.7e-09	-1.42062	0.15543	0.716572
ENSG00000272896	ENSG00000272896.RP11-216L13.17	RP11-216L13.17	9	139685831	139695047	0.2585	rs2297721	2.42	rs2811750	0.0582	3.49	323	323	bslmm	0.079	0.0068	1.4176	0.156	0.717361
ENSG00000163629	ENSG00000163629.PTPN13	PTPN13	4	87515468	87736324	0.061	rs13120839	-3.25	rs12647176	0.0507	-4.3	357	3	lasso	0.054	0.00029	1.4161	0.157	0.720117
ENSG00000198589	ENSG00000198589.LRBA	LRBA	4	151185594	151936879	0.1658	rs7679888	2.6	rs12503093	0.0638	4.91	418	418	bslmm	0.073	5.5e-06	-1.4076	0.159	0.726223
ENSG00000196586	ENSG00000196586.MYO6	MYO6	6	76458909	76629254	0.3955	rs17802616	-3.7	rs1280049	0.42292	-10.56	336	6	lasso	0.43	1.1e-33	-1.40797	0.159139	0.726223
ENSG00000162728	ENSG00000162728.KCNJ9	KCNJ9	1	160051360	160060353	0.1424	rs4656256	-3.23	rs2737703	0.119678	-6.2	463	3	lasso	0.13	6.1e-09	1.40564	0.16	0.726465
ENSG00000119383	ENSG00000119383.PPP2R4	PTPA	9	131873229	131911225	0.3109	rs6478890	-2.69	rs3118634	0.265	-8.36	324	12	enet	0.27	7.6e-20	1.4037	0.16	0.726465
ENSG00000164535	ENSG00000164535.DAGLB	DAGLB	7	6448757	6523821	0.1987	rs11975679	-2.52	rs10951983	0.104379	-5.63	241	25	enet	0.12	7.9e-09	1.4014	0.161	0.727332
ENSG00000221914	ENSG00000221914.PPP2R2A	PPP2R2A	8	26149007	26230196	0.1211	rs17055767	-3.25	rs1055479	-2.09e-05	-3.9	640	640	bslmm	0.035	0.0013	1.40266	0.160718	0.727332
ENSG00000116750	ENSG00000116750.UCHL5	UCHL5	1	192981380	193029237	0.0951	rs10489871	2.53	rs12126529	0.022527	4.08	318	318	blup	0.062	2.8e-05	-1.3848	0.166	0.72784
ENSG00000142751	ENSG00000142751.GPN2	GPN2	1	27202624	27216788	0.4593	rs7726	2.81	rs4970481	0.074516	-3.78	229	229	blup	0.32	7.9e-06	-1.38136	0.167	0.72784
ENSG00000174840	ENSG00000174840.PDE12	PDE12	3	57542003	57552571	0.0572	rs268776	-2.22	rs7634335	0.0459	-4.44	357	9	lasso	0.056	6.1e-05	-1.38056	0.167415	0.72784
ENSG00000118777	ENSG00000118777.ABCG2	ABCG2	4	89011416	89152474	0.2578	rs17013308	2.54	rs2231142	0.179	-7.32	445	445	bslmm	0.19	4.2e-13	1.3841	0.166	0.72784
ENSG00000197386	ENSG00000197386.HTT	HTT	4	3076408	3245676	0.1565	rs1419045	-4.22	rs362272	0.0159	4.03	391	391	bslmm	0.071	7.1e-06	-1.3934	0.163	0.72784
ENSG00000137221	ENSG00000137221.TJAP1	TJAP1	6	43445261	43474294	0.1287	rs9462859	3.25	rs2295949	0.00109	-3.25	341	341	bslmm	0.0026	0.22	1.37737	0.168399	0.72784
ENSG00000198729	ENSG00000198729.PPP1R14C	PPP1R14C	6	150464212	150571493	0.2919	rs9371803	-2.78	rs9397821	0.20845	-7.61	615	1	top1	0.21	5.8e-15	1.38328	0.166578	0.72784
ENSG00000170632	ENSG00000170632.ARMC10	ARMC10	7	102715328	102740205	0.3509	rs12540583	2.52	rs1608651	0.14966	-7.8	227	227	blup	0.27	6.5e-20	1.378	0.168	0.72784
ENSG00000120915	ENSG00000120915.EPHX2	EPHX2	8	27348296	27403081	0.5744	rs2726959	-2.9	rs2741342	0.131	-7.45	606	606	bslmm	0.36	3.6e-27	1.39275	0.163695	0.72784
ENSG00000095713	ENSG00000095713.CRTAC1	CRTAC1	10	99624757	99790585	0.2609	rs7078759	2.93	rs7922066	0.19259	-7.22	510	510	bslmm	0.22	7.6e-16	-1.38169	0.16707	0.72784
ENSG00000156110	ENSG00000156110.ADK	ADK	10	75910960	76469061	0.1781	rs1538311	2.23	rs10740420	0.11829	6.03	340	26	enet	0.14	1.8e-10	-1.39129	0.16414	0.72784
ENSG00000162139	ENSG00000162139.NEU3	NEU3	11	74699179	74729938	0.1294	rs1790144	2.93	rs10899040	0.025021	-4.42	417	7	lasso	0.032	0.0021	1.39856	0.16194	0.72784
ENSG00000175220	ENSG00000175220.ARHGAP1	ARHGAP1	11	46698630	46722165	0.0591	rs11038830	2.97	rs2306036	0.030588	-4.49	236	236	blup	0.043	0.00039	1.3946	0.16314	0.72784
ENSG00000153531	ENSG00000153531.ADPRHL1	ADPRHL1	13	114076260	114107839	0.267	rs9324254	-2.85	rs3751415	0.08487	4.86	371	40	enet	0.13	5.4e-10	1.382	0.1671	0.72784
ENSG00000137806	ENSG00000137806.NDUFAF1	NDUFAF1	15	41679551	41694717	0.5901	rs2297377	-3.83	rs316611	0.186234	-7.25	287	38	enet	0.34	2.3e-25	-1.3802	0.168	0.72784
ENSG00000125454	ENSG00000125454.SLC25A19	SLC25A19	17	73269073	73285591	0.3128	rs11650024	-4.49	rs12603538	0.043737	-5.18	321	33	enet	0.16	8.7e-12	1.3777	0.168	0.72784
ENSG00000041353	ENSG00000041353.RAB27B	RAB27B	18	52385091	52562747	0.3744	rs12954483	-3.32	rs2871673	0.440275	-10.92	335	1	top1	0.44	5.8e-35	-1.3908	0.1643	0.72784
ENSG00000100241	ENSG00000100241.SBF1	SBF1	22	50883429	50913454	0.3202	rs5771077	-2.75	rs5771040	0.13633	-6.12	310	38	enet	0.16	5.7e-12	-1.3872	0.165	0.72784
ENSG00000060982	ENSG00000060982.BCAT1	BCAT1	12	24964295	25102393	0.216	rs11047689	-3.07	rs1872644	0.12742	-6.03	584	43	enet	0.14	1.9e-10	1.37619	0.169	0.728686
ENSG00000136319	ENSG00000136319.TTC5	TTC5	14	20724717	20774153	0.2344	rs1713428	-3.42	rs2318864	0.13638	-6.25	556	1	top1	0.14	3.8e-10	1.37052	0.170526	0.731756
ENSG00000124299	ENSG00000124299.PEPD	PEPD	19	33877856	34012700	0.3706	rs891035	-3.92	rs3556	0.30425	9.08	477	477	bslmm	0.33	2.3e-24	-1.3709	0.170393	0.731756
ENSG00000106052	ENSG00000106052.TAX1BP1	TAX1BP1	7	27778950	27884183	0.0964	rs4719930	-2.94	rs10951184	0.066175	-4.41	486	1	top1	0.066	1.4e-05	-1.3693	0.171	0.732043
ENSG00000115414	ENSG00000115414.FN1	FN1	2	216225163	216300895	0.1259	rs10182702	-3.77	rs10432532	7.41e-05	-3.81	442	442	blup	0.05	0.00017	1.34922	0.177	0.734058
ENSG00000115685	ENSG00000115685.PPP1R7	PPP1R7	2	242088991	242123067	0.1187	rs10175075	-2.7	rs6706956	0.0804	4.97	402	1	top1	0.08	1.8e-06	1.34813	0.178	0.734058
ENSG00000150540	ENSG00000150540.HNMT	HNMT	2	138721590	138773930	0.4082	rs4954929	3.29	rs3100720	0.31	-9.32	342	14	lasso	0.32	5.5e-24	-1.35312	0.176	0.734058
ENSG00000152642	ENSG00000152642.GPD1L	GPD1L	3	32147181	32210205	0.4365	rs614004	-2.83	rs6550098	0.218	8.87	469	469	bslmm	0.32	5.7e-24	1.35386	0.175781	0.734058
ENSG00000197885	ENSG00000197885.NKIRAS1	NKIRAS1	3	23933151	23988082	0.086	rs9839986	2.72	rs6779573	0.00742	4	477	477	blup	0.033	0.0018	1.36305	0.172868	0.734058
ENSG00000151806	ENSG00000151806.GUF1	GUF1	4	44680444	44702943	0.2093	rs1439389	2.56	rs6821274	0.281	-8.85	347	10	lasso	0.3	2.8e-22	1.3528	0.176	0.734058
ENSG00000128595	ENSG00000128595.CALU	CALU	7	128379346	128411861	0.2309	rs7797420	2.78	rs17475665	0.199669	7.84	323	323	bslmm	0.25	2.1e-18	1.3641	0.173	0.734058
ENSG00000104312	ENSG00000104312.RIPK2	RIPK2	8	90769975	90803291	0.1094	rs311638	-1.95	rs39502	0.124	-5.66	325	1	top1	0.12	5.2e-09	-1.35674	0.174864	0.734058
ENSG00000148218	ENSG00000148218.ALAD	ALAD	9	116148597	116163613	0.2699	rs17828145	-3.21	rs818702	0.0598	-5.6	513	54	enet	0.23	1.3e-16	1.347	0.178	0.734058
ENSG00000185532	ENSG00000185532.PRKG1	PRKG1	10	52750945	54058110	0.4041	rs17549153	-2.77	rs1871631	0.33366	9.48	1096	1096	bslmm	0.35	1.4e-26	-1.35324	0.17598	0.734058
ENSG00000110435	ENSG00000110435.PDHX	PDHX	11	34937376	35042138	0.0838	rs6484787	3.36	rs1117050	0.0484	4.47	713	1	top1	0.048	0.00019	1.35877	0.17422	0.734058
ENSG00000110921	ENSG00000110921.MVK	MVK	12	110011060	110035067	0.1367	rs6606708	-2.96	rs1974712	0.0451	4.48	373	373	bslmm	0.062	3.1e-05	-1.35253	0.176	0.734058
ENSG00000063761	ENSG00000063761.ADCK1	ADCK1	14	78266426	78401355	0.2696	rs7144816	2.88	rs7147735	0.31197	-9.13	651	12	lasso	0.32	1.2e-22	-1.34693	0.178003	0.734058
ENSG00000187688	ENSG00000187688.TRPV2	TRPV2	17	16318856	16340317	0.6693	rs3785632	4.16	rs3813769	0.549918	-12.06	254	10	enet	0.55	7e-48	-1.35511	0.175	0.734058
ENSG00000075336	ENSG00000075336.TIMM21	TIMM21	18	71815746	71826197	0.179	rs17088438	3.32	rs12956301	0.131812	6.5	580	22	enet	0.15	7.5e-11	1.3638	0.1726	0.734058
ENSG00000141759	ENSG00000141759.TXNL4A	TXNL4A	18	77732867	77793949	0.0654	rs1788661	-3.19	rs4799116	0.034711	4.22	287	12	enet	0.041	0.00077	1.3497	0.1771	0.734058
ENSG00000197045	ENSG00000197045.GMFB	GMFB	14	54941202	54955914	0.0708	rs3783642	-4.84	rs9323264	0.05214	4.52	373	1	top1	0.052	0.00011	-1.34439	0.178823	0.734799
ENSG00000184254	ENSG00000184254.ALDH1A3	ALDH1A3	15	101417919	101456831	0.1864	rs7169313	-3.11	rs11630508	0.171836	-6.66	580	1	top1	0.17	4.6e-12	1.3429	0.179	0.734799
ENSG00000076356	ENSG00000076356.PLXNA2	PLXNA2	1	208195587	208417665	0.1204	rs17187140	2.71	rs3736963	0.030313	-4.58	564	5	lasso	0.055	7.2e-05	1.33093	0.183	0.740453
ENSG00000162396	ENSG00000162396.PARS2	PARS2	1	55222571	55230187	0.2102	rs12022459	2.67	rs17515141	0.126001	-5.96	469	1	top1	0.13	1.9e-09	-1.33013	0.183	0.740453
ENSG00000116096	ENSG00000116096.SPR	SPR	2	73114489	73119287	0.1685	rs6546816	2.4	rs7604402	0.0431	4.3	226	35	enet	0.071	7.4e-06	1.33031	0.183	0.740453
ENSG00000164307	ENSG00000164307.ERAP1	ERAP1	5	96096521	96143803	0.64	rs9918149	-2.85	rs17482078	0.26817	-9.49	474	474	bslmm	0.57	4.2e-50	-1.331	0.1832	0.740453
ENSG00000070061	ENSG00000070061.IKBKAP	IKBKAP	9	111629797	111696396	0.1495	rs10448261	2.48	rs646234	0.0934	-5.72	603	11	lasso	0.13	6.9e-10	-1.3352	0.182	0.740453
ENSG00000108219	ENSG00000108219.TSPAN14	TSPAN14	10	82213922	82292879	0.0816	rs2345209	-2.85	rs7096348	0.00324	-3.77	539	539	blup	0.02	0.018	1.33077	0.18326	0.740453
ENSG00000066629	ENSG00000066629.EML1	EML1	14	100204030	100408397	0.1621	rs34203872	-2.72	rs1005766	0.03699	-4.99	430	430	bslmm	0.1	6.2e-08	1.3338	0.18227	0.740453
ENSG00000139436	ENSG00000139436.GIT2	GIT2	12	110367607	110434194	0.1132	rs12830574	-2.9	rs11068984	0.01991	4.06	272	272	blup	0.036	0.0011	1.32828	0.184	0.741776
ENSG00000175497	ENSG00000175497.DPP10	DPP10	2	115199876	116603328	0.2874	rs12711840	2.97	rs3738879	0.287	-8.76	723	1	top1	0.29	4e-21	1.32623	0.185	0.742478
ENSG00000182253	ENSG00000182253.SYNM	SYNM	15	99638420	99675798	0.2692	rs8038475	-2.83	rs260115	0.224578	-7.98	494	25	enet	0.27	4.3e-20	1.3267	0.185	0.742478
ENSG00000154930	ENSG00000154930.ACSS1	ACSS1	20	24986868	25039616	0.1472	rs3764694	-2.86	rs2424641	0.027319	4.21	455	16	enet	0.098	1.3e-07	1.3237	0.1856	0.743227
ENSG00000115457	ENSG00000115457.IGFBP2	IGFBP2	2	217497551	217529159	0.0954	rs2372972	-2.77	rs10194227	-5.45e-05	-3.78	444	444	bslmm	0.026	0.0064	-1.3185	0.187	0.745512
ENSG00000103876	ENSG00000103876.FAH	FAH	15	80444832	80479288	0.2813	rs8026850	2.26	rs8042782	0.212619	-7.59	495	4	lasso	0.24	5.4e-17	1.3187	0.187	0.745512
ENSG00000163346	ENSG00000163346.PBXIP1	PBXIP1	1	154916552	154928599	0.1317	rs3765087	5.2	rs10908445	0.144132	-6.49	362	1	top1	0.14	1.2e-10	-1.31591	0.188	0.746561
ENSG00000163563	ENSG00000163563.MNDA	MNDA	1	158801107	158819296	0.136	rs10489828	2.38	rs2875712	0.005427	-4.03	440	440	bslmm	0.069	1e-05	-1.31225	0.189	0.746561
ENSG00000177000	ENSG00000177000.MTHFR	MTHFR	1	11845780	11866977	0.4973	rs2143296	3.81	rs1801133	0.188894	-7.24	428	22	enet	0.34	1.5e-25	1.31079	0.19	0.746561
ENSG00000180902	ENSG00000180902.D2HGDH	D2HGDH	2	242673994	242708231	0.5215	rs10175075	-2.7	rs7563672	0.365	-10.4	154	13	enet	0.44	2e-35	1.31052	0.19	0.746561
ENSG00000133627	ENSG00000133627.ACTR3B	ACTR3B	7	152456834	152552463	0.0899	rs567778	-2.95	rs7809363	0.071225	4.64	337	1	top1	0.071	6.8e-06	-1.3064	0.191	0.746561
ENSG00000138175	ENSG00000138175.ARL3	ARL3	10	104433488	104474164	0.2522	rs3740390	-3.18	rs11191375	0.21407	-7.62	351	1	top1	0.21	1.4e-15	1.31058	0.19	0.746561
ENSG00000150401	ENSG00000150401.DCUN1D2	DCUN1D2	13	114110134	114145267	0.19	rs7399591	2.99	rs2260660	0.12001	-5.55	366	1	top1	0.12	3.2e-08	-1.31	0.1902	0.746561
ENSG00000169062	ENSG00000169062.UPF3A	UPF3A	13	115047059	115071283	0.2253	rs7399591	2.99	rs9525332	0.19276	-6.65	166	18	enet	0.21	2.3e-11	-1.308	0.1908	0.746561
ENSG00000125746	ENSG00000125746.EML2	EML2	19	46110252	46148887	0.3027	rs1422626	-4.21	rs7252175	0.2435	-8.21	339	8	lasso	0.26	2.5e-19	-1.311	0.18987	0.746561
ENSG00000117016	ENSG00000117016.RIMS3	RIMS3	1	41086351	41131329	0.1382	rs2982507	3.3	rs12067173	0.017898	-4.35	387	387	blup	0.09	4e-07	-1.30139	0.193	0.751113
ENSG00000175175	ENSG00000175175.PPM1E	PPM1E	17	56833230	57058983	0.0681	rs8066773	3.23	rs34058624	0.054795	-4.42	359	359	bslmm	0.055	7.2e-05	1.30087	0.193	0.751113
ENSG00000112339	ENSG00000112339.HBS1L	HBS1L	6	135281516	135424194	0.2167	rs12190826	3.5	rs13214669	0.27014	8.77	363	13	enet	0.27	7.4e-20	-1.29212	0.196315	0.754219
ENSG00000183807	ENSG00000183807.FAM162B	FAM162B	6	117073363	117086886	0.0913	rs648248	-2.34	rs654128	0.02837	-4.2	356	4	lasso	0.055	0.00021	-1.29545	0.195166	0.754219
ENSG00000106701	ENSG00000106701.FSD1L	FSD1L	9	108210077	108314714	0.2347	rs1039406	-2.49	rs2768278	0.0357	-5.65	444	444	bslmm	0.15	6.3e-11	1.2943	0.196	0.754219
ENSG00000106853	ENSG00000106853.PTGR1	PTGR1	9	114312002	114362135	0.2683	rs12376779	-2.82	rs3739704	0.271	8.53	466	6	lasso	0.28	1.1e-20	1.293	0.196	0.754219
ENSG00000160307	ENSG00000160307.S100B	S100B	21	48018875	48025121	0.2055	rs2839226	2.94	rs2239574	0.15552	-6.48	274	11	enet	0.19	5.7e-13	-1.295	0.1954	0.754219
ENSG00000075234	ENSG00000075234.TTC38	TTC38	22	46663858	46689905	0.4451	rs138475	-3.48	rs11703435	0.081862	-5.99	394	394	bslmm	0.38	4.9e-26	1.2929	0.196	0.754219
ENSG00000120526	ENSG00000120526.NUDCD1	NUDCD1	8	110253148	110346614	0.4517	rs16879844	3.33	rs7012304	0.236	7.94	354	29	enet	0.31	2.4e-23	1.28823	0.197666	0.754246
ENSG00000107679	ENSG00000107679.PLEKHA1	PLEKHA1	10	124134212	124191867	0.0963	rs2459083	2.7	rs6585827	0.09095	-5.05	550	1	top1	0.091	3.7e-07	1.2874	0.19795	0.754246
ENSG00000103043	ENSG00000103043.VAC14	VAC14	16	70721342	70835064	0.2688	rs1551528	3.47	rs2271047	0.04701	-5.08	191	23	enet	0.06	3.4e-05	1.287	0.198	0.754246
ENSG00000157601	ENSG00000157601.MX1	MX1	21	42792231	42831141	0.1583	rs915867	2.72	rs469288	0.1572	-6.55	634	1	top1	0.16	1.5e-11	-1.289	0.1975	0.754246
ENSG00000130764	ENSG00000130764.LRRC47	LRRC47	1	3696784	3713068	0.12	rs2820996	-3.11	rs3737593	0.045359	-4.73	408	3	lasso	0.058	4.7e-05	1.27329	0.203	0.759182
ENSG00000115808	ENSG00000115808.STRN	STRN	2	37070783	37193615	0.1162	rs6745118	-2.58	rs4374352	-0.00029	-3.96	515	515	blup	0.035	0.0013	1.27796	0.201	0.759182
ENSG00000189077	ENSG00000189077.TMEM120A	TMEM120A	7	75616155	75623977	0.1532	rs10231308	-3.66	rs17148944	0.07361	-6.28	272	21	enet	0.15	7.6e-11	1.2765	0.202	0.759182
ENSG00000092964	ENSG00000092964.DPYSL2	DPYSL2	8	26371791	26515694	0.1386	rs17055767	-3.25	rs7815658	0.00254	4.17	677	677	bslmm	0.026	0.005	1.27305	0.203	0.759182
ENSG00000132294	ENSG00000132294.EFR3A	EFR3A	8	132916335	133025889	0.1481	rs2673574	-2.47	rs1501061	0.152	-6.41	570	1	top1	0.15	3.5e-11	-1.27335	0.202893	0.759182
ENSG00000136830	ENSG00000136830.FAM129B	FAM129B	9	130267618	130341268	0.2403	rs11792699	3.93	rs12341585	0.0146	-4.07	333	28	enet	0.062	2.5e-05	1.2746	0.202	0.759182
ENSG00000254505	ENSG00000254505.CHMP4A	CHMP4A	14	24678789	24683075	0.1188	rs7142675	-2.87	rs1885711	0.05943	-4.51	414	414	blup	0.063	2.2e-05	1.27278	0.203096	0.759182
ENSG00000237289	ENSG00000237289.CKMT1B	CKMT1B	15	43885252	43897099	0.0405	rs3809481	2.46	rs513970	-0.001881	3.75	216	216	blup	0.017	0.018	1.2806	0.2	0.759182
ENSG00000103150	ENSG00000103150.MLYCD	MLYCD	16	83932731	83949787	0.3368	rs9944299	2.76	rs3743624	0.13216	-7.07	871	8	lasso	0.2	2.4e-14	1.275	0.202	0.759182
ENSG00000106399	ENSG00000106399.RPA3	RPA3	7	7676149	7758238	0.1037	rs11974817	-2.65	rs11978146	0.000389	3.85	701	701	bslmm	0.024	0.0068	1.2713	0.204	0.760979
ENSG00000106105	ENSG00000106105.GARS	GARS	7	30634297	30673649	0.0883	rs4988504	-3.07	rs38478	0.031333	4.75	385	385	bslmm	0.037	0.001	1.2687	0.205	0.763126
ENSG00000114988	ENSG00000114988.LMAN2L	LMAN2L	2	97371666	97405801	0.1466	rs17119598	-3.8	rs6746896	0.134	5.98	159	1	top1	0.13	1.3e-09	-1.2651	0.206	0.763163
ENSG00000152256	ENSG00000152256.PDK1	PDK1	2	173420101	173489823	0.0904	rs3769245	-2.74	rs12693008	0.0257	-4.7	460	460	blup	0.037	0.0011	-1.2655	0.206	0.763163
ENSG00000105854	ENSG00000105854.PON2	PON2	7	95034175	95064510	0.5094	rs11977715	-4.27	rs7785846	0.52959	-11.82	412	1	top1	0.53	7.4e-45	1.2616	0.207	0.763163
ENSG00000078674	ENSG00000078674.PCM1	PCM1	8	17780349	17885478	0.1507	rs2720518	-2.85	rs208753	0.0626	-6.31	755	755	blup	0.086	8.3e-07	-1.26356	0.206389	0.763163
ENSG00000132002	ENSG00000132002.DNAJB1	DNAJB1	19	14625582	14640582	0.1883	rs8113491	-2.48	rs8104440	0.06178	6.23	365	21	enet	0.13	2.1e-09	1.2615	0.207132	0.763163
ENSG00000138101	ENSG00000138101.DTNB	DTNB	2	25600067	25896503	0.1005	rs2304429	3	rs17803553	0.0822	-4.82	362	1	top1	0.082	1.9e-06	1.25798	0.208	0.764793
ENSG00000128050	ENSG00000128050.PAICS	PAICS	4	57301907	57327534	0.1008	rs10013972	4.34	rs9993277	0.0473	-4.39	400	400	blup	0.051	0.00012	-1.2575	0.209	0.766902
ENSG00000115380	ENSG00000115380.EFEMP1	EFEMP1	2	56093102	56151274	0.2015	rs7594497	-2.79	rs11685113	0.105	6.14	454	1	top1	0.1	4.8e-08	-1.2545	0.21	0.767439
ENSG00000132383	ENSG00000132383.RPA1	RPA1	17	1732996	1803376	0.1226	rs902967	2.98	rs4790838	0.017596	-4.09	443	6	lasso	0.045	0.00033	-1.25456	0.21	0.767439
ENSG00000198380	ENSG00000198380.GFPT1	GFPT1	2	69546905	69614382	0.0631	rs2312207	2.85	rs7422275	0.0344	3.98	418	1	top1	0.034	0.0015	-1.24799	0.212	0.7685
ENSG00000164172	ENSG00000164172.MOCS2	MOCS2	5	52391509	52405893	0.3558	rs3212591	-2.64	rs10471372	0.09296	-5.64	502	502	bslmm	0.12	3.3e-09	-1.2482	0.211951	0.7685
ENSG00000110108	ENSG00000110108.TMEM109	TMEM109	11	60681346	60690915	0.2148	rs17704641	-2.85	rs4939456	0.002943	-3.52	343	343	bslmm	0.054	9.2e-05	-1.24816	0.21197	0.7685
ENSG00000180957	ENSG00000180957.PITPNB	PITPNB	22	28247657	28316122	0.1785	rs5752620	2.49	rs5762419	0.098088	5.51	495	1	top1	0.098	1.3e-07	-1.247	0.212	0.7685
ENSG00000116786	ENSG00000116786.PLEKHM2	PLEKHM2	1	16010827	16061264	0.139	rs1737344	2.6	rs10927848	0.029219	-4.56	460	460	blup	0.068	1.1e-05	-1.24142	0.214	0.771086
ENSG00000162517	ENSG00000162517.PEF1	PEF1	1	32095463	32110497	0.0689	rs1474182	2.72	rs3753614	0.065694	-4.5	320	2	lasso	0.074	5.2e-06	-1.24335	0.214	0.771086
ENSG00000152894	ENSG00000152894.PTPRK	PTPRK	6	128289924	128841870	0.1663	rs4573107	3.05	rs471145	0.08501	4.86	428	428	blup	0.094	2.8e-07	1.24347	0.213696	0.771086
ENSG00000088682	ENSG00000088682.COQ9	COQ9	16	57481337	57495187	0.189	rs1864163	-2.69	rs172782	0.18971	7.24	473	1	top1	0.19	9.9e-14	-1.2383	0.216	0.776736
ENSG00000162813	ENSG00000162813.BPNT1	BPNT1	1	220230824	220263804	0.0598	rs12746862	2.94	rs17563262	0.064962	4.47	349	1	top1	0.065	1.7e-05	1.2348	0.217	0.778774
ENSG00000106524	ENSG00000106524.ANKMY2	ANKMY2	7	16639401	16685442	0.4064	rs10261462	-2.55	rs7797003	0.27941	8.62	586	586	bslmm	0.3	6.8e-22	-1.2327	0.218	0.779252
ENSG00000172009	ENSG00000172009.THOP1	THOP1	19	2785458	2813599	0.0769	rs1054638	2.95	rs1736182	0.04631	4.87	379	3	lasso	0.054	8.7e-05	1.2325	0.217756	0.779252
ENSG00000219607	ENSG00000219607.PPP1R3G	PPP1R3G	6	5085720	5087455	0.1244	rs9405807	-2.9	rs1247000	0.0058	-3.75	571	571	blup	0.02	0.019	1.22529	0.220465	0.784404
ENSG00000181192	ENSG00000181192.DHTKD1	DHTKD1	10	12110971	12165224	0.6359	rs11257918	-2.87	rs3740015	0.49668	11.46	497	497	bslmm	0.61	8e-54	1.22452	0.22075	0.784404
ENSG00000137500	ENSG00000137500.CCDC90B	CCDC90B	11	82970139	82997450	0.3651	rs12278928	-4.33	rs500059	0.111029	-6.02	345	345	blup	0.21	1.6e-15	-1.22596	0.22021	0.784404
ENSG00000143155	ENSG00000143155.TIPRL	TIPRL	1	168148171	168169950	0.2118	rs1933095	-3	rs4657741	0.124486	-6.34	428	30	enet	0.14	3.6e-10	1.22029	0.222	0.78574
ENSG00000163681	ENSG00000163681.SLMAP	SLMAP	3	57741177	57914895	0.0887	rs4488803	-4.04	rs268765	0.0608	4.65	449	1	top1	0.061	3.1e-05	-1.22195	0.221725	0.78574
ENSG00000164366	ENSG00000164366.CCDC127	CCDC127	5	196986	218330	0.3525	rs3734145	2.86	rs9763161	0.25656	8.44	265	37	enet	0.36	1.9e-27	-1.2135	0.224927	0.793235
ENSG00000136295	ENSG00000136295.TTYH3	TTYH3	7	2671585	2704436	0.2723	rs11772508	2.93	rs1105421	0.029319	4.85	492	20	enet	0.16	1e-11	1.2142	0.225	0.793235
ENSG00000168275	ENSG00000168275.COA6	COA6	1	234509202	234519795	0.2387	rs10797533	-3.38	rs6586384	0.248903	8.22	550	7	enet	0.26	7e-19	-1.20193	0.229	0.799483
ENSG00000067560	ENSG00000067560.RHOA	RHOA	3	49396578	49450431	0.0405	rs7432989	-2.46	rs9834003	0.0267	-3.91	289	289	blup	0.04	0.00068	1.20642	0.227655	0.799483
ENSG00000066583	ENSG00000066583.ISOC1	ISOC1	5	128430444	128449721	0.3534	rs1972624	3.11	rs3756747	0.1938	7.21	382	382	blup	0.23	2.2e-16	1.204	0.228584	0.799483
ENSG00000129151	ENSG00000129151.BBOX1	BBOX1	11	27062272	27149356	0.1557	rs2703404	2.12	rs7106917	0.157251	6.56	492	12	enet	0.2	1.4e-14	-1.2018	0.22944	0.799483
ENSG00000058335	ENSG00000058335.RASGRF1	RASGRF1	15	79252289	79383115	0.2146	rs11634903	-2.93	rs2102999	0.090832	-5.73	505	7	lasso	0.2	2.3e-14	-1.2027	0.229	0.799483
ENSG00000108592	ENSG00000108592.FTSJ3	FTSJ3	17	61896793	61907372	0.1574	rs17563641	3.24	rs2665850	0.1428	-5.98	299	39	enet	0.14	1.6e-08	1.20624	0.228	0.799483
ENSG00000097021	ENSG00000097021.ACOT7	ACOT7	1	6324329	6454451	0.235	rs2247392	3.28	rs4908877	0.117818	-6.72	414	24	enet	0.19	3.9e-14	1.1998	0.23	0.799884
ENSG00000164904	ENSG00000164904.ALDH7A1	ALDH7A1	5	125877533	125931110	0.2498	rs1990911	-3.01	rs6861395	0.06479	5.46	371	40	enet	0.21	4.8e-15	1.1875	0.235024	0.803371
ENSG00000112232	ENSG00000112232.KHDRBS2	KHDRBS2	6	62389865	62996132	0.077	rs16900602	3.25	rs1885408	0.01395	-3.62	393	393	bslmm	0.017	0.019	-1.18917	0.234373	0.803371
ENSG00000128594	ENSG00000128594.LRRC4	LRRC4	7	127667124	127672160	0.1005	rs3757771	-3.24	rs2228075	-0.002408	2.92	362	362	blup	0.017	0.031	1.1941	0.232	0.803371
ENSG00000122971	ENSG00000122971.ACADS	ACADS	12	121163538	121177811	0.4793	rs11065108	-2.83	rs2014355	0.40534	-10.51	403	403	bslmm	0.46	3.4e-37	1.188	0.235	0.803371
ENSG00000177425	ENSG00000177425.PAWR	PAWR	12	79968759	80084877	0.0633	rs2141701	3.58	rs10861941	0.0074	3.48	211	9	enet	0.044	0.0032	-1.1901	0.234	0.803371
ENSG00000197119	ENSG00000197119.SLC25A29	SLC25A29	14	100757448	100772884	0.1216	rs2104070	2.75	rs1059263	0.10626	5.22	356	2	lasso	0.15	6.5e-10	1.18972	0.234157	0.803371
ENSG00000198794	ENSG00000198794.SCAMP5	SCAMP5	15	75249560	75313837	0.1355	rs4886417	1.76	rs13056	0.1147	5.96	223	1	top1	0.11	1.1e-08	-1.1869	0.235	0.803371
ENSG00000168434	ENSG00000168434.COG7	COG7	16	23399814	23464501	0.0784	rs7404005	2.85	rs631022	0.05319	4.59	405	1	top1	0.053	9.5e-05	1.1901	0.234	0.803371
ENSG00000133030	ENSG00000133030.MPRIP	MPRIP	17	16945859	17120993	0.1108	rs4924813	-2.58	rs1877631	0.036927	4.68	367	13	enet	0.08	2e-06	-1.18949	0.234	0.803371
ENSG00000136371	ENSG00000136371.MTHFS	MTHFS	15	80125927	80189721	0.2099	rs8026850	2.26	rs7167420	0.124294	-4.58	552	4	lasso	0.16	4.5e-06	-1.1853	0.236	0.805176
ENSG00000121905	ENSG00000121905.HPCA	HPCA	1	33351595	33364042	0.0989	rs12127097	1.89	rs11811702	0.095611	-5.84	237	1	top1	0.096	1.9e-07	1.16269	0.245	0.805661
ENSG00000162407	ENSG00000162407.PPAP2B	PLPP3	1	56960419	57110974	0.1459	rs17469007	3.32	rs9970807	0.140312	6.28	587	1	top1	0.14	2.4e-10	1.17748	0.239	0.805661
ENSG00000135929	ENSG00000135929.CYP27A1	CYP27A1	2	219646472	219680016	0.0779	rs7598430	-3.11	rs7568196	-0.00166	3.49	322	34	enet	0.03	0.0036	1.17079	0.242	0.805661
ENSG00000171103	ENSG00000171103.TRMT61B	TRMT61B	2	29072687	29093167	0.2513	rs4389288	-3.01	rs3190	0.28	8.63	559	5	lasso	0.28	3.6e-20	-1.16477	0.244	0.805661
ENSG00000013288	ENSG00000013288.MAN2B2	MAN2B2	4	6576902	6625089	0.3733	rs10012590	-2.94	rs2301790	0.259	8.14	496	8	lasso	0.26	1.3e-16	-1.1711	0.242	0.805661
ENSG00000204396	ENSG00000204396.VWA7	VWA7	6	31733367	31745108	0.3521	rs4151657	-3.49	rs1800629	-0.00234	-4.68	191	42	enet	0.097	1.6e-07	1.159	0.246	0.805661
ENSG00000234745	ENSG00000234745.HLA-B	HLA-B	6	31321649	31324965	0.3838	rs2285803	3.35	rs2523612	0.1848	7.35	180	24	enet	0.37	9.4e-27	1.167	0.243	0.805661
ENSG00000006625	ENSG00000006625.GGCT	GGCT	7	30536237	30591095	0.468	rs4988504	-3.07	rs38414	0.407036	10.43	378	33	enet	0.49	3.5e-40	1.1758	0.24	0.805661
ENSG00000104419	ENSG00000104419.NDRG1	NDRG1	8	134249414	134314265	0.1347	rs4504614	-3.2	rs6999391	0.0568	-4.83	760	1	top1	0.057	5.6e-05	1.16357	0.244599	0.805661
ENSG00000155897	ENSG00000155897.ADCY8	ADCY8	8	131792547	132054672	0.1179	rs12549418	-2.92	rs6470861	-0.00274	3.49	628	628	bslmm	0.029	0.0034	1.17571	0.239712	0.805661
ENSG00000160360	ENSG00000160360.GPSM1	GPSM1	9	139221932	139254057	0.2861	rs2297690	2.57	rs28642252	0.152	-6.85	324	3	lasso	0.17	1.9e-12	-1.1821	0.237	0.805661
ENSG00000165283	ENSG00000165283.STOML2	STOML2	9	35099888	35103154	0.0865	rs10121009	-2.84	rs666549	0.0196	3.94	289	289	bslmm	0.037	0.00095	-1.1607	0.246	0.805661
ENSG00000188385	ENSG00000188385.JAKMIP3	JAKMIP3	10	133918175	133998313	0.1242	rs7922042	-3.16	rs7096307	0.01683	4.37	463	463	bslmm	0.032	0.0021	1.16194	0.24526	0.805661
ENSG00000172375	ENSG00000172375.C2CD2L	C2CD2L	11	118972908	118989252	0.3939	rs674424	2.59	rs3809046	0.165392	-7.55	361	361	bslmm	0.24	3.2e-17	1.16733	0.24308	0.805661
ENSG00000119638	ENSG00000119638.NEK9	NEK9	14	75548822	75594047	0.037	rs7158350	3.22	rs175479	0.01354	-3.79	401	401	blup	0.019	0.016	1.16048	0.245853	0.805661
ENSG00000151413	ENSG00000151413.NUBPL	NUBPL	14	31959162	32330430	0.251	rs12050391	3.27	rs2378944	0.10936	5.76	439	37	enet	0.17	1.3e-12	-1.1658	0.243694	0.805661
ENSG00000140600	ENSG00000140600.SH3GL3	SH3GL3	15	84115980	84287495	0.1486	rs2730086	3.39	rs10520580	0.014476	-5.24	373	373	blup	0.054	8.2e-05	-1.1764	0.239	0.805661
ENSG00000198848	ENSG00000198848.CES1	CES1	16	55836763	55867249	0.338	rs10521323	2.68	rs11860456	0.16142	6.61	447	25	enet	0.21	3.1e-14	1.1796	0.238	0.805661
ENSG00000104872	ENSG00000104872.PIH1D1	PIH1D1	19	49949555	49956754	0.1439	rs3745299	-3.51	rs1578944	0.07043	-4.95	341	13	enet	0.15	3e-09	-1.1813	0.237499	0.805661
ENSG00000022277	ENSG00000022277.RTFDC1	RTFDC1	20	55043647	55093943	0.2095	rs6069911	2.95	rs6024911	0.185598	-7.1	541	1	top1	0.19	7.5e-13	1.17719	0.2391	0.805661
ENSG00000125818	ENSG00000125818.PSMF1	PSMF1	20	1093906	1160596	0.293	rs6033860	-3.01	rs6514113	0.225344	-7.81	698	1	top1	0.23	2.1e-16	1.16683	0.2433	0.805661
ENSG00000099889	ENSG00000099889.ARVCF	ARVCF	22	19957419	20004331	0.2492	rs443678	2.88	rs1110477	0.0888	5.38	440	1	top1	0.089	5.1e-07	-1.1728	0.241	0.805661
ENSG00000160216	ENSG00000160216.AGPAT3	AGPAT3	21	45285067	45406417	0.1958	rs1785452	-3.15	rs7435	0.07856	5	412	1	top1	0.079	2.3e-06	1.159	0.2466	0.806158
ENSG00000136153	ENSG00000136153.LMO7	LMO7	13	76194570	76434004	0.178	rs9573810	-2.59	rs560069	0.10847	6.23	659	8	lasso	0.14	2e-10	1.156	0.2476	0.806494
ENSG00000213995	ENSG00000213995.CARKD	NAXD	13	111267881	111292340	0.4721	rs7317887	4.04	rs2765341	0.3763	10.3	699	16	lasso	0.41	1.5e-31	-1.157	0.2473	0.806494
ENSG00000142583	ENSG00000142583.SLC2A5	SLC2A5	1	9095166	9148537	0.2786	rs1751681	3.74	rs12145292	0.078088	5.59	392	392	bslmm	0.23	2.2e-16	1.14368	0.253	0.807998
ENSG00000125633	ENSG00000125633.CCDC93	CCDC93	2	118673054	118771709	0.1667	rs10490637	-2.45	rs2303331	0.111	5.49	434	15	enet	0.13	2e-09	1.14603	0.252	0.807998
ENSG00000109756	ENSG00000109756.RAPGEF2	RAPGEF2	4	160025330	160281321	0.1195	rs11100229	3.14	rs17287504	0.0774	5.06	323	1	top1	0.077	2.7e-06	1.1446	0.252	0.807998
ENSG00000132912	ENSG00000132912.DCTN4	DCTN4	5	150088002	150138671	0.1121	rs9800032	3.02	rs4409074	-0.00378	-3.03	463	463	bslmm	0.017	0.018	1.1485	0.250742	0.807998
ENSG00000146085	ENSG00000146085.MUT	MUT	6	49398073	49430904	0.0905	rs987105	3.06	rs12528625	0.0647	5.13	331	1	top1	0.065	1.8e-05	-1.15315	0.248849	0.807998
ENSG00000122778	ENSG00000122778.KIAA1549	KIAA1549	7	138516126	138666064	0.2795	rs10257544	-2.56	rs2774965	0.132331	6.61	410	7	lasso	0.14	3.9e-10	-1.1486	0.251	0.807998
ENSG00000146729	ENSG00000146729.GBAS	GBAS	7	56019486	56067874	0.2604	rs11521101	-1.93	rs3816089	0.13112	7.44	259	259	bslmm	0.25	2.6e-18	1.1496	0.25	0.807998
ENSG00000035403	ENSG00000035403.VCL	VCL	10	75757872	75879918	0.1351	rs11000850	1.81	rs11000857	0.10383	5.6	231	1	top1	0.1	5.4e-08	1.1466	0.25154	0.807998
ENSG00000165868	ENSG00000165868.HSPA12A	HSPA12A	10	118430703	118502085	0.104	rs953920	-2.3	rs1665650	0.0753	5.25	413	1	top1	0.075	3.7e-06	-1.14425	0.25252	0.807998
ENSG00000136051	ENSG00000136051.KIAA1033	KIAA1033	12	105501102	105562912	0.1437	rs11112146	2.55	rs10083185	0.05408	-5.14	592	15	enet	0.069	9.9e-06	-1.144	0.253	0.807998
ENSG00000119723	ENSG00000119723.COQ6	COQ6	14	74416629	74430373	0.115	rs10131983	-2.27	rs7148485	0.12332	5.37	369	1	top1	0.12	1.1e-06	-1.14308	0.253005	0.807998
ENSG00000079462	ENSG00000079462.PAFAH1B3	PAFAH1B3	19	42801185	42807698	0.0454	rs8099939	-1.59	rs11880124	0.01489	3.81	135	135	blup	0.051	0.00013	-1.1418	0.253529	0.808236
ENSG00000066027	ENSG00000066027.PPP2R5A	PPP2R5A	1	212458879	212535200	0.1608	rs12076757	3.96	rs351416	0.080727	-5.28	385	1	top1	0.081	1.7e-06	-1.11881	0.263	0.812422
ENSG00000133069	ENSG00000133069.TMCC2	TMCC2	1	205197304	205242471	0.1317	rs708723	-4.65	rs2369526	0.104877	-6.28	533	7	lasso	0.12	8.5e-09	-1.13128	0.258	0.812422
ENSG00000135862	ENSG00000135862.LAMC1	LAMC1	1	182992595	183114727	0.0776	rs16860810	-3.81	rs9425569	0.03202	4.56	405	405	blup	0.037	0.0011	1.13447	0.257	0.812422
ENSG00000143819	ENSG00000143819.EPHX1	EPHX1	1	225997794	226033260	0.168	rs9724673	3.72	rs10799326	0.094178	-5.47	367	1	top1	0.094	2.3e-07	-1.12937	0.259	0.812422
ENSG00000162377	ENSG00000162377.COA7	COA7	1	53152508	53164038	0.4124	rs17107831	2.56	rs443751	0.488119	-11.55	289	16	enet	0.49	1.8e-40	1.12517	0.261	0.812422
ENSG00000169756	ENSG00000169756.LIMS1	LIMS1	2	109150857	109303702	0.1082	rs6718261	-2.39	rs13394465	0.0496	4.31	370	1	top1	0.05	0.00016	-1.13388	0.257	0.812422
ENSG00000187231	ENSG00000187231.SESTD1	SESTD1	2	179966419	180129517	0.0866	rs1873164	-2.82	rs17454311	0.102	-5.56	512	1	top1	0.1	6.7e-08	1.11734	0.264	0.812422
ENSG00000011376	ENSG00000011376.LARS2	LARS2	3	45429998	45590913	0.5228	rs7611795	-3.16	rs12638088	0.552	-12.19	521	4	lasso	0.55	5.8e-48	-1.12426	0.260902	0.812422
ENSG00000075711	ENSG00000075711.DLG1	DLG1	3	196769431	197026171	0.3525	rs13061191	2.57	rs3755771	0.0989	-6.57	512	13	enet	0.26	3e-19	1.11813	0.263512	0.812422
ENSG00000080200	ENSG00000080200.CRYBG3	CRYBG3	3	97595819	97663810	0.171	rs6439361	2.54	rs906120	0.0695	3.8	355	1	top1	0.07	0.021	-1.12223	0.261765	0.812422
ENSG00000150995	ENSG00000150995.ITPR1	ITPR1	3	4535032	4889524	0.129	rs6802161	-3.61	rs2322830	0.0237	4.18	727	727	blup	0.056	6.5e-05	-1.13099	0.258061	0.812422
ENSG00000109472	ENSG00000109472.CPE	CPE	4	166282346	166419472	0.12	rs922096	2.26	rs10022413	0.00664	-4.3	414	414	blup	0.025	0.006	1.1307	0.258	0.812422
ENSG00000146005	ENSG00000146005.PSD2	PSD2	5	139175406	139224051	0.0935	rs270162	2.93	rs1422779	0.01868	3.61	256	256	bslmm	0.035	0.0014	-1.1225	0.261658	0.812422
ENSG00000106683	ENSG00000106683.LIMK1	LIMK1	7	73497263	73536855	0.1408	rs10236516	-2.77	rs6460071	0.141061	6.21	280	1	top1	0.14	1.9e-10	1.1369	0.256	0.812422
ENSG00000164983	ENSG00000164983.TMEM65	TMEM65	8	125324231	125384933	0.1733	rs1074934	2.99	rs4871475	0.0307	-5.09	520	27	enet	0.13	1.1e-09	1.11621	0.264331	0.812422
ENSG00000167136	ENSG00000167136.ENDOG	ENDOG	9	131580753	131584956	0.1979	rs2270202	2.68	rs2997922	0.202	-6.69	242	1	top1	0.2	4.2e-12	1.1177	0.264	0.812422
ENSG00000058272	ENSG00000058272.PPP1R12A	PPP1R12A	12	80167343	80329240	0.0498	rs11113612	3.54	rs6539486	0.04355	-3.96	237	1	top1	0.044	0.00039	-1.12082	0.262	0.812422
ENSG00000119640	ENSG00000119640.ACYP1	ACYP1	14	75519924	75536186	0.1539	rs7158350	3.22	rs175512	0.21535	7.77	393	1	top1	0.22	1.1e-15	-1.11797	0.263579	0.812422
ENSG00000103316	ENSG00000103316.CRYM	CRYM	16	21250195	21314404	0.2015	rs12102923	-2.42	rs741720	0.08841	-5.12	236	1	top1	0.088	5.4e-07	-1.1238	0.261	0.812422
ENSG00000141279	ENSG00000141279.NPEPPS	NPEPPS	17	45600308	45700642	0.1567	rs858671	3.22	rs6504872	0.102728	-5.87	380	380	blup	0.13	1.6e-09	1.12391	0.261	0.812422
ENSG00000184117	ENSG00000184117.NIPSNAP1	NIPSNAP1	22	29950797	29977326	0.2714	rs469984	-3.45	rs465938	0.221444	-8.53	360	21	enet	0.33	7.4e-25	1.1193	0.263	0.812422
ENSG00000081803	ENSG00000081803.CADPS2	CADPS2	7	121958481	122526813	0.1355	rs3807874	-3.31	rs2402653	0.100355	-5.34	526	1	top1	0.1	9.2e-08	-1.1129	0.266	0.816157
ENSG00000117298	ENSG00000117298.ECE1	ECE1	1	21543740	21671997	0.1775	rs213052	-2.18	rs2625408	-0.000848	-4.01	379	379	blup	0.046	0.00037	-1.08936	0.276	0.816748
ENSG00000153904	ENSG00000153904.DDAH1	DDAH1	1	85784164	86043933	0.1441	rs12057637	-2.39	rs233109	0.159618	6.62	594	1	top1	0.16	1e-11	1.09151	0.275	0.816748
ENSG00000178965	ENSG00000178965.C1orf173	ERICH3	1	75033795	75139422	0.0817	rs6691042	-3.06	rs1834189	0.098231	-5.33	341	1	top1	0.098	2.5e-07	1.10871	0.268	0.816748
ENSG00000124370	ENSG00000124370.MCEE	MCEE	2	71336814	71357369	0.572	rs7562668	2.87	rs6546674	0.416	-10.69	498	39	enet	0.44	9.5e-35	-1.08823	0.276	0.816748
ENSG00000132305	ENSG00000132305.IMMT	IMMT	2	86371055	86422893	0.0773	rs4616480	-2.28	rs2288121	0.0606	5.11	433	15	enet	0.07	7.6e-06	-1.08305	0.279	0.816748
ENSG00000136717	ENSG00000136717.BIN1	BIN1	2	127805603	127864931	0.132	rs6750960	3.57	rs6743470	-0.00369	-3.72	441	441	bslmm	0.052	0.00011	1.08968	0.276	0.816748
ENSG00000143727	ENSG00000143727.ACP1	ACP1	2	264140	278283	0.4683	rs13416901	2.67	rs7605824	0.619	-12.75	356	1	top1	0.62	6.6e-57	-1.10688	0.268	0.816748
ENSG00000151693	ENSG00000151693.ASAP2	ASAP2	2	9346894	9545812	0.1313	rs17526033	-3.59	rs7600853	0.0477	-4.84	447	447	blup	0.061	3e-05	-1.08913	0.276	0.816748
ENSG00000163527	ENSG00000163527.STT3B	STT3B	3	31574130	31679112	0.1236	rs12493391	3.19	rs6767817	0.00111	3.82	449	449	bslmm	0.011	0.048	1.07964	0.280305	0.816748
ENSG00000169359	ENSG00000169359.SLC33A1	SLC33A1	3	155538813	155572218	0.1533	rs10212156	-3.46	rs9837201	0.216	-7.45	319	1	top1	0.22	2.3e-14	1.09459	0.273697	0.816748
ENSG00000173769	ENSG00000173769.TOPAZ1	TOPAZ1	3	44283378	44373590	0.2438	rs11713435	-3.3	rs13100389	0.0387	3.5	333	10	lasso	0.19	0.00069	1.08174	0.279367	0.816748
ENSG00000151611	ENSG00000151611.MMAA	MMAA	4	146539415	146581187	0.3974	rs723794	-2.84	rs17020467	0.251	-9.25	300	5	lasso	0.34	1.5e-25	-1.0909	0.275	0.816748
ENSG00000112855	ENSG00000112855.HARS2	HARS2	5	140071011	140078889	0.0433	rs1030667	-2.81	rs801399	0.05503	4.59	330	1	top1	0.055	7.3e-05	-1.0743	0.282707	0.816748
ENSG00000131435	ENSG00000131435.PDLIM4	PDLIM4	5	131593364	131609147	0.4413	rs247011	2.09	rs3900945	0.4217	10.48	374	1	top1	0.42	9.6e-33	1.0737	0.282942	0.816748
ENSG00000153113	ENSG00000153113.CAST	CAST	5	95860971	96115299	0.3717	rs9918149	-2.85	rs26483	0.28553	8.92	519	519	bslmm	0.32	2.8e-24	-1.0919	0.274894	0.816748
ENSG00000174705	ENSG00000174705.SH3PXD2B	SH3PXD2B	5	171752185	171881527	0.1823	rs12659926	3.77	rs2731688	0.16956	6.85	542	1	top1	0.17	2.1e-12	1.0751	0.282314	0.816748
ENSG00000124535	ENSG00000124535.WRNIP1	WRNIP1	6	2765648	2787186	0.139	rs9378352	-3.68	rs160666	0.00516	-4.04	555	555	bslmm	0.036	0.0013	-1.09182	0.274914	0.816748
ENSG00000146242	ENSG00000146242.TPBG	TPBG	6	83072923	83080545	0.0983	rs16893863	3.35	rs6909889	-0.0036	4.08	337	337	blup	0.034	0.0016	1.09989	0.271379	0.816748
ENSG00000161904	ENSG00000161904.LEMD2	LEMD2	6	33738979	33756913	0.1578	rs942636	2.59	rs755495	0.17396	6.73	456	18	enet	0.22	6.9e-15	1.08	0.28	0.816748
ENSG00000106153	ENSG00000106153.CHCHD2	CHCHD2	7	56169262	56174269	0.0725	rs34885337	1.93	rs698637	0.058307	4.98	237	1	top1	0.058	4.5e-05	1.104	0.27	0.816748
ENSG00000131558	ENSG00000131558.EXOC4	EXOC4	7	132937829	133751342	0.0724	rs782522	2.53	rs10276313	0.027554	-3.99	591	7	lasso	0.032	0.0019	1.0826	0.279	0.816748
ENSG00000214309	ENSG00000214309.MBLAC1	MBLAC1	7	99724317	99726118	0.5043	rs5015756	3.4	rs7806537	0.033151	-3.96	234	234	bslmm	0.14	6.6e-09	1.0781	0.281	0.816748
ENSG00000147419	ENSG00000147419.CCDC25	CCDC25	8	27590835	27630170	0.2125	rs2726959	-2.9	rs10091671	0.198	7.38	594	13	lasso	0.2	1.1e-14	-1.08665	0.27719	0.816748
ENSG00000244187	ENSG00000244187.TMEM141	TMEM141	9	139685807	139687709	0.2062	rs2297721	2.42	rs1360879	0.00398	3.78	323	323	bslmm	0.026	0.032	1.1062	0.269	0.816748
ENSG00000065809	ENSG00000065809.FAM107B	FAM107B	10	14560556	14816896	0.3069	rs11258851	2.55	rs3780915	0.17906	7.46	711	711	bslmm	0.19	8.9e-14	1.08315	0.27874	0.816748
ENSG00000119922	ENSG00000119922.IFIT2	IFIT2	10	91061712	91069033	0.1685	rs4934434	-4.07	rs1727	0.15583	-6.14	487	1	top1	0.16	2.7e-10	-1.10197	0.27048	0.816748
ENSG00000110619	ENSG00000110619.CARS	CARS	11	3022152	3078843	0.0915	rs11023094	-2.7	rs739399	0.059728	-4.74	442	1	top1	0.06	3.7e-05	1.09328	0.27427	0.816748
ENSG00000151376	ENSG00000151376.ME3	ME3	11	86152150	86383678	0.2725	rs3851181	-2.65	rs12362089	0.065997	5.36	621	7	lasso	0.19	7.4e-14	-1.10107	0.27087	0.816748
ENSG00000066084	ENSG00000066084.DIP2B	DIP2B	12	50898768	51142450	0.1296	rs7979705	3.27	rs10876041	0.10862	-5.5	332	1	top1	0.11	2.6e-08	-1.07318	0.283	0.816748
ENSG00000102547	ENSG00000102547.CAB39L	CAB39L	13	49882786	50018262	0.5421	rs1061979	-2.85	rs8002829	0.29201	-9.02	434	6	lasso	0.3	5.9e-22	1.074	0.2829	0.816748
ENSG00000100890	ENSG00000100890.KIAA0391	KIAA0391	14	35591052	35743271	0.1872	rs10129587	2.64	rs11156878	0.0042	-3.92	355	355	blup	0.067	6.1e-05	1.08512	0.277867	0.816748
ENSG00000183828	ENSG00000183828.NUDT14	NUDT14	14	105639275	105647660	0.3285	rs12590163	2.85	rs4983590	0.25584	-8.01	209	4	lasso	0.28	4.8e-19	1.1084	0.26769	0.816748
ENSG00000140950	ENSG00000140950.TLDC1	TLDC1	16	84511681	84587639	0.1894	rs4782674	3.31	rs433293	0.175	-6.9	853	853	bslmm	0.21	1.8e-15	1.0754	0.282	0.816748
ENSG00000141576	ENSG00000141576.RNF157	RNF157	17	74138534	74236454	0.1691	rs567009	-2.95	rs385689	-0.001534	-2.98	376	376	blup	0.071	4.3e-05	1.08827	0.276	0.816748
ENSG00000169169	ENSG00000169169.CPT1C	CPT1C	19	50194155	50216988	0.098	rs1716274	2.07	rs12981033	0.06615	-4.95	295	1	top1	0.066	1.4e-05	-1.0923	0.274683	0.816748
ENSG00000100416	ENSG00000100416.TRMU	TRMU	22	46726772	46753237	0.072	rs138475	-3.48	rs6008991	-0.004382	-3.23	399	399	bslmm	0.024	0.011	-1.0939	0.274	0.816748
ENSG00000185666	ENSG00000185666.SYN3	SYN3	22	32908539	33454358	0.3719	rs5749557	2.97	rs10483168	0.196951	-7.36	839	839	bslmm	0.31	3.7e-23	-1.0836	0.279	0.816748
ENSG00000146007	ENSG00000146007.ZMAT2	ZMAT2	5	140078265	140086248	0.0292	rs1030667	-2.81	rs10066278	0.02509	4	331	1	top1	0.025	0.0062	-1.071	0.284185	0.817543
ENSG00000205084	ENSG00000205084.TMEM231	TMEM231	16	75572015	75590184	0.3517	rs4887802	3.26	rs2550886	0.09653	-3.61	332	332	bslmm	0.15	0.0002	1.0724	0.284	0.817543
ENSG00000117791	ENSG00000117791.MARC2	MARC2	1	220921567	220958150	0.1563	rs17007491	2.61	rs6657944	0.169911	-7.09	365	3	lasso	0.19	4.5e-14	-1.05717	0.29	0.818556
ENSG00000138796	ENSG00000138796.HADH	HADH	4	108910870	108956331	0.1531	rs4956140	-2.45	rs4521419	0.141	6.56	350	1	top1	0.14	1.9e-10	-1.0692	0.285	0.818556
ENSG00000218336	ENSG00000218336.TENM3	TENM3	4	183065140	183724177	0.141	rs17334067	3.36	rs7662677	0.0202	-3.99	845	12	lasso	0.028	0.0035	1.062	0.288	0.818556
ENSG00000197043	ENSG00000197043.ANXA6	ANXA6	5	150480273	150537443	0.4231	rs3734049	-3.4	rs2303038	0.18356	6.93	550	9	lasso	0.21	1.8e-15	1.0601	0.289119	0.818556
ENSG00000112210	ENSG00000112210.RAB23	RAB23	6	57053607	57087078	0.2583	rs984684	-2.93	rs12214882	0.14504	7.28	181	181	bslmm	0.21	2.8e-15	1.05921	0.289504	0.818556
ENSG00000148290	ENSG00000148290.SURF1	SURF1	9	136218610	136223552	0.4012	rs650830	-2.37	rs487820	0.255	-8.59	528	39	enet	0.4	1.3e-30	1.0664	0.286	0.818556
ENSG00000149782	ENSG00000149782.PLCB3	PLCB3	11	64018995	64036622	0.2139	rs614397	-2.8	rs12575642	0.159196	6.82	324	324	bslmm	0.17	1.6e-12	1.06175	0.28835	0.818556
ENSG00000167535	ENSG00000167535.CACNB3	CACNB3	12	49207577	49222724	0.138	rs1054442	4.23	rs12369114	0.12914	-6.04	317	1	top1	0.13	1.2e-09	-1.05799	0.29	0.818556
ENSG00000161647	ENSG00000161647.MPP3	MPP3	17	41878167	41910538	0.2315	rs2269905	-3.45	rs17742683	0.04148	5.36	332	19	enet	0.16	2.1e-11	1.06332	0.288	0.818556
ENSG00000185624	ENSG00000185624.P4HB	P4HB	17	79801035	79818570	0.1217	rs34600945	-4.23	rs35170948	0.088399	-5.26	242	1	top1	0.088	5.4e-07	-1.05742	0.29	0.818556
ENSG00000166479	ENSG00000166479.TMX3	TMX3	18	66340925	66382535	0.1488	rs543152	-3.03	rs12605752	0.03474	4.91	416	416	bslmm	0.075	3.7e-06	1.0653	0.2868	0.818556
ENSG00000196839	ENSG00000196839.ADA	ADA	20	43248163	43280874	0.2769	rs7272694	-2.86	rs2007720	0.168917	7.02	410	26	enet	0.22	1.4e-15	-1.06426	0.2872	0.818556
ENSG00000149269	ENSG00000149269.PAK1	PAK1	11	77032752	77185680	0.0704	rs728130	3	rs1237490	0.035333	-4.6	388	1	top1	0.035	0.0013	-1.05494	0.29145	0.820074
ENSG00000176994	ENSG00000176994.SMCR8	SMCR8	17	18218624	18226517	0.1257	rs3913332	-2.82	rs7225932	0.027637	4.3	250	4	lasso	0.05	0.00015	-1.05516	0.291	0.820074
ENSG00000157181	ENSG00000157181.C1orf27	C1orf27	1	186344890	186390510	0.4931	rs10911798	-2.16	rs12760232	0.104653	-6.96	323	19	enet	0.3	4.8e-22	-1.04414	0.296	0.823181
ENSG00000152082	ENSG00000152082.MZT2B	MZT2B	2	130939310	130948302	0.0932	rs2292850	2.18	rs6708583	-0.00568	-3.31	151	151	blup	0.041	0.0053	1.03928	0.299	0.823181
ENSG00000072858	ENSG00000072858.SIDT1	SIDT1	3	113251143	113348425	0.1365	rs2700230	2.79	rs13092825	0.0476	5.07	427	22	enet	0.082	3.7e-06	-1.0384	0.299082	0.823181
ENSG00000138772	ENSG00000138772.ANXA3	ANXA3	4	79472673	79531597	0.2292	rs931602	3.18	rs1472365	0.0486	5.02	420	32	enet	0.1	1.2e-07	-1.0457	0.296	0.823181
ENSG00000171503	ENSG00000171503.ETFDH	ETFDH	4	159593277	159630775	0.2066	rs7679484	2.29	rs11559290	0.0735	4.99	255	255	blup	0.13	1.6e-09	1.0341	0.301	0.823181
ENSG00000197894	ENSG00000197894.ADH5	ADH5	4	99992132	100009952	0.1943	rs7693203	-2.33	rs3762894	0.00458	-3.53	444	444	bslmm	0.13	1.6e-09	-1.0307	0.303	0.823181
ENSG00000198189	ENSG00000198189.HSD17B11	HSD17B11	4	88257762	88312538	0.128	rs13120839	-3.25	rs6531983	0.00714	-4.1	428	428	bslmm	0.012	0.042	1.0392	0.299	0.823181
