## Supplemental Tables for "Sex-biased Genetic Risk Loci and Causal Brain Proteins in Parkinson’s Disease" (part 2 of 2)

### Sheet: Table S4 (continued)
Table S4. EUR male Parkinson’s disease PWAS primary discovery results.
ENSG00000113048	ENSG00000113048.MRPS27	MRPS27	5	71515236	71616473	0.1618	rs4703855	-3.09	rs17303157	0.18711	-7.08	400	1	top1	0.19	1.2e-13	1.0318	0.302179	0.823181
ENSG00000137266	ENSG00000137266.SLC22A23	SLC22A23	6	3269196	3457256	0.1974	rs9378352	-3.68	rs7758776	0.02246	-4.44	624	16	enet	0.11	2.7e-08	1.03236	0.301903	0.823181
ENSG00000168575	ENSG00000168575.SLC20A2	SLC20A2	8	42273993	42397069	0.1117	rs12335053	3.37	rs2974340	0.113	6.47	208	9	enet	0.15	3.2e-11	1.03001	0.303004	0.823181
ENSG00000095261	ENSG00000095261.PSMD5	PSMD5	9	123577774	123605262	0.1281	rs10985054	3.2	rs4837796	0.206	7.46	307	1	top1	0.21	5e-15	1.0302	0.303	0.823181
ENSG00000110429	ENSG00000110429.FBXO3	FBXO3	11	33762485	33796089	0.1269	rs10768017	3.01	rs17760694	-0.003435	-3.54	402	38	enet	0.039	0.00076	-1.04532	0.29588	0.823181
ENSG00000172935	ENSG00000172935.MRGPRF	MRGPRF	11	68771863	68780877	0.5127	rs17399246	3.13	rs2846196	0.3217	6.47	398	398	bslmm	0.34	1.1e-12	1.02867	0.30364	0.823181
ENSG00000012822	ENSG00000012822.CALCOCO1	CALCOCO1	12	54104903	54121529	0.1174	rs7970141	3.29	rs10783596	0.11075	6	368	2	lasso	0.12	3.5e-09	1.02734	0.304	0.823181
ENSG00000151148	ENSG00000151148.UBE3B	UBE3B	12	109915207	109974507	0.1097	rs6606708	-2.96	rs754179	0.02318	4.03	379	379	bslmm	0.033	0.0019	1.0291	0.303	0.823181
ENSG00000240771	ENSG00000240771.ARHGEF25	ARHGEF25	12	58003963	58013162	0.158	rs17568156	2.35	rs812315	0.06829	5.32	288	288	bslmm	0.092	4.5e-07	-1.03973	0.298	0.823181
ENSG00000088387	ENSG00000088387.DOCK9	DOCK9	13	99445741	99738879	0.1186	rs2763922	2.89	rs9517537	0.02544	-4.63	707	15	enet	0.046	0.00026	1.031	0.3025	0.823181
ENSG00000187676	ENSG00000187676.B3GALTL	B3GLCT	13	31774073	31906413	0.4388	rs9534196	2.69	rs4941811	0.31334	9.65	574	28	enet	0.49	1.3e-39	-1.034	0.3011	0.823181
ENSG00000072110	ENSG00000072110.ACTN1	ACTN1	14	69340860	69446157	0.102	rs127850	-2.55	rs735986	0.01213	4.66	631	631	bslmm	0.041	0.00058	-1.028	0.303952	0.823181
ENSG00000100714	ENSG00000100714.MTHFD1	MTHFD1	14	64854749	64926722	0.4138	rs170679	-2.94	rs1076991	0.27842	-8.67	452	19	enet	0.35	3.3e-26	-1.0345	0.300901	0.823181
ENSG00000140553	ENSG00000140553.UNC45A	UNC45A	15	91473410	91497323	0.178	rs1079535	-3.61	rs12911432	0.064352	4.49	446	7	lasso	0.07	9.4e-06	-1.0362	0.3	0.823181
ENSG00000091640	ENSG00000091640.SPAG7	SPAG7	17	4862521	4871167	0.1631	rs2641269	-2.75	rs16942615	0.124863	6.57	397	3	lasso	0.13	1.5e-09	-1.04412	0.296	0.823181
ENSG00000176390	ENSG00000176390.CRLF3	CRLF3	17	29096406	29151794	0.2372	rs11080149	4.05	rs6505211	0.067237	6.25	243	31	enet	0.13	4e-09	-1.04259	0.297	0.823181
ENSG00000104980	ENSG00000104980.TIMM44	TIMM44	19	7991603	8008805	0.2923	rs1044250	2.51	rs1204494	0.04635	-5.3	405	49	enet	0.16	5.4e-12	-1.0348	0.300764	0.823181
ENSG00000105499	ENSG00000105499.PLA2G4C	PLA2G4C	19	48551100	48614074	0.302	rs1366442	2.91	rs12972957	0.11305	6.01	448	31	enet	0.19	3.2e-11	1.0332	0.301522	0.823181
ENSG00000177646	ENSG00000177646.ACAD9	ACAD9	3	128598439	128634910	0.064	rs12695512	3.19	rs1683791	-0.000226	3.25	290	290	bslmm	0.017	0.018	1.02539	0.305181	0.823635
ENSG00000169288	ENSG00000169288.MRPL1	MRPL1	4	78783674	78873944	0.4335	rs12643983	2.78	rs1546318	0.109	-6.47	443	443	bslmm	0.32	5.4e-24	1.0239	0.306	0.823635
ENSG00000135318	ENSG00000135318.NT5E	NT5E	6	86159809	86205500	0.4416	rs1059307	-2.36	rs6942065	0.35539	9.71	420	21	enet	0.49	7.8e-40	-1.0257	0.305032	0.823635
ENSG00000013583	ENSG00000013583.HEBP1	HEBP1	12	13127798	13153207	0.5598	rs12582205	-3.19	rs3983739	0.05795	-5.56	560	560	bslmm	0.58	6.1e-51	1.02341	0.306	0.823635
ENSG00000152904	ENSG00000152904.GGPS1	GGPS1	1	235490665	235507847	0.0588	rs12741130	2.74	rs3806393	0.036697	4.58	325	1	top1	0.037	0.0011	-1.02091	0.307	0.825091
ENSG00000115355	ENSG00000115355.CCDC88A	CCDC88A	2	55514978	55647057	0.1724	rs1371021	2.83	rs3828235	0.121	6.21	494	13	enet	0.12	2.9e-09	-1.01276	0.311	0.828678
ENSG00000084092	ENSG00000084092.NOA1	NOA1	4	57829536	57844989	0.1064	rs10013972	4.34	rs1917332	0.0105	-3.5	502	502	blup	0.033	0.007	-1.0134	0.311	0.828678
ENSG00000132423	ENSG00000132423.COQ3	COQ3	6	99817276	99842080	0.1809	rs6917584	2.54	rs11963108	0.19953	-7.76	439	8	lasso	0.22	3.2e-16	-1.01543	0.309901	0.828678
ENSG00000205531	ENSG00000205531.NAP1L4	NAP1L4	11	2965667	3013607	0.1508	rs11023094	-2.7	rs3847644	0.018607	-4.42	458	458	blup	0.055	7.7e-05	1.01556	0.30984	0.828678
ENSG00000102743	ENSG00000102743.SLC25A15	SLC25A15	13	41363548	41384247	0.164	rs12873706	3.48	rs7337312	0.18862	6.72	329	14	enet	0.21	4.5e-12	-1.013	0.3111	0.828678
ENSG00000262304	ENSG00000262304.SHPK	RP11-235E17.2	17	3468738	3539543	0.4825	rs769434	3.1	rs17707155	0.07268	4.5	502	24	enet	0.15	9.6e-05	-1.01702	0.309	0.828678
ENSG00000187699	ENSG00000187699.C2orf88	C2orf88	2	190744335	191068210	0.0804	rs3811607	-3.69	rs11692448	0.0359	-3.94	384	384	bslmm	0.046	0.0005	-1.00486	0.315	0.831674
ENSG00000121897	ENSG00000121897.LIAS	LIAS	4	39460620	39479273	0.1292	rs10470878	-2.57	rs17510142	0.0204	-4.76	356	18	enet	0.074	1.5e-05	1.0062	0.314	0.831674
ENSG00000156052	ENSG00000156052.GNAQ	GNAQ	9	80331003	80646374	0.0875	rs4745644	-3.55	rs4745698	0.12	-6.15	485	1	top1	0.12	4.6e-09	1.0051	0.315	0.831674
ENSG00000057608	ENSG00000057608.GDI2	GDI2	10	5807186	5884095	0.1727	rs11597133	3.72	rs2175630	0.06879	-6.42	665	10	enet	0.16	5.9e-12	-1.00743	0.31373	0.831674
ENSG00000124067	ENSG00000124067.SLC12A4	SLC12A4	16	67977377	68003504	0.0604	rs1122720	-1.57	rs10468274	0.00633	-3.88	187	187	blup	0.023	0.013	-1.0042	0.315	0.831674
ENSG00000100360	ENSG00000100360.IFT27	IFT27	22	37154246	37172300	0.1464	rs4821475	2.98	rs2009667	0.104474	6.45	604	1	top1	0.1	4.9e-08	-1.0078	0.314	0.831674
ENSG00000187555	ENSG00000187555.USP7	USP7	16	8985951	9058371	0.101	rs11862060	-2.66	rs1471435	0.04307	4.72	508	3	lasso	0.048	0.00019	-0.9987	0.318	0.838364
ENSG00000198130	ENSG00000198130.HIBCH	HIBCH	2	191054461	191208919	0.5933	rs3811607	-3.69	rs713427	0.452	-10.91	326	6	lasso	0.55	9.4e-48	0.9926	0.321	0.842566
ENSG00000119326	ENSG00000119326.CTNNAL1	CTNNAL1	9	111704851	111775809	0.1521	rs10448261	2.48	rs4978765	0.131	5.36	600	1	top1	0.13	1.1e-07	-0.9926	0.321	0.842566
ENSG00000120063	ENSG00000120063.GNA13	GNA13	17	63006833	63052957	0.1312	rs4386170	2.42	rs17685439	0.114614	-5.92	228	4	lasso	0.12	1e-08	-0.99179	0.321	0.842566
ENSG00000071282	ENSG00000071282.LMCD1	LMCD1	3	8543393	8609805	0.1381	rs17728158	3.36	rs4143966	0.0917	5.5	680	1	top1	0.092	3.7e-07	-0.98575	0.324255	0.842814
ENSG00000155903	ENSG00000155903.RASA2	RASA2	3	141205889	141334184	0.1903	rs4683645	-4.04	rs2640017	0.0564	5.72	408	5	lasso	0.15	3.8e-11	0.9836	0.325313	0.842814
ENSG00000009844	ENSG00000009844.VTA1	VTA1	6	142468367	142545826	0.1728	rs1931991	-2.5	rs1931997	0.16388	6.79	340	1	top1	0.16	5.2e-12	0.9862	0.324033	0.842814
ENSG00000204472	ENSG00000204472.AIF1	AIF1	6	31582961	31584798	0.0684	rs4151657	-3.49	rs3130573	0.00784	3.71	236	236	blup	0.02	0.012	-0.987	0.324	0.842814
ENSG00000136933	ENSG00000136933.RABEPK	RABEPK	9	127962821	127996437	0.4354	rs1041205	2.03	rs656322	0.0497	-4.26	282	282	bslmm	0.12	1.5e-08	-0.9834	0.325	0.842814
ENSG00000099282	ENSG00000099282.TSPAN15	TSPAN15	10	71211229	71267425	0.2139	rs7098301	-2.63	rs1052179	0.07954	4.83	669	1	top1	0.08	3.1e-06	-0.98965	0.32234	0.842814
ENSG00000107863	ENSG00000107863.ARHGAP21	ARHGAP21	10	24872538	25012597	0.1632	rs11014341	2.69	rs1888657	0.07197	4.84	471	8	lasso	0.084	1.1e-06	0.99069	0.32184	0.842814
ENSG00000084207	ENSG00000084207.GSTP1	GSTP1	11	67351066	67354131	0.3825	rs2512612	-2.06	rs7941395	0.485711	-11.57	181	5	lasso	0.54	1.6e-45	-0.987061	0.32361	0.842814
ENSG00000065000	ENSG00000065000.AP3D1	AP3D1	19	2100988	2164464	0.1496	rs4807152	2.86	rs2072304	0.09436	-5.63	339	1	top1	0.094	2.2e-07	0.9844	0.324924	0.842814
ENSG00000119471	ENSG00000119471.HSDL2	HSDL2	9	115142217	115234690	0.1712	rs7858808	-3.07	rs7852741	0.0799	5.95	490	6	lasso	0.14	2.6e-10	-0.9824	0.326	0.843378
ENSG00000143149	ENSG00000143149.ALDH9A1	ALDH9A1	1	165631453	165668100	0.3583	rs1319898	2.39	rs12408101	0.190704	-7.29	557	557	bslmm	0.23	5.9e-17	0.97882	0.328	0.845574
ENSG00000174953	ENSG00000174953.DHX36	DHX36	3	153990335	154042286	0.0941	rs7432603	2.83	rs357503	0.0719	4.85	337	3	lasso	0.074	4.6e-06	-0.97862	0.327769	0.845574
ENSG00000106066	ENSG00000106066.CPVL	CPVL	7	29034847	29235067	0.3943	rs2299117	3.33	rs245866	0.156606	-7.02	760	760	bslmm	0.24	1.4e-15	0.9762	0.329	0.845574
ENSG00000052126	ENSG00000052126.PLEKHA5	PLEKHA5	12	19282648	19529334	0.1257	rs10770437	-2.53	rs16915316	-0.00338	-3.59	492	492	blup	0.031	0.0024	-0.97557	0.329	0.845574
ENSG00000101247	ENSG00000101247.NDUFAF5	NDUFAF5	20	13765596	13799067	0.1321	rs6074591	-2.77	rs6079149	0.042921	-4.66	324	1	top1	0.043	0.00042	0.97569	0.3292	0.845574
ENSG00000143164	ENSG00000143164.DCAF6	DCAF6	1	167905021	168045081	0.2035	rs10800328	2.92	rs11558511	0.071096	-5.91	526	9	enet	0.089	5.5e-07	0.97041	0.332	0.845776
ENSG00000120907	ENSG00000120907.ADRA1A	ADRA1A	8	26605667	26724790	0.2497	rs17055767	-3.25	rs4732641	0.0397	4.13	618	52	enet	0.074	0.00016	-0.97164	0.331228	0.845776
ENSG00000110880	ENSG00000110880.CORO1C	CORO1C	12	109038885	109125372	0.2823	rs8181629	3.98	rs7136041	0.26611	8.92	444	7	lasso	0.3	2.3e-22	0.97232	0.331	0.845776
ENSG00000153406	ENSG00000153406.NMRAL1	NMRAL1	16	4511681	4545764	0.7552	rs12599765	2.8	rs11557236	0.45242	-10.83	401	56	enet	0.52	1e-42	0.9728	0.331	0.845776
ENSG00000198863	ENSG00000198863.RUNDC1	RUNDC1	17	41132582	41145707	0.1353	rs2292749	-3.04	rs775990	-0.007722	-3.9	234	234	blup	-0.0037	0.46	-0.96966	0.332	0.845776
ENSG00000105755	ENSG00000105755.ETHE1	ETHE1	19	44010871	44031396	0.1959	rs6509088	-2.68	rs17724968	0.14218	6.33	336	5	lasso	0.17	2.2e-12	0.9699	0.332101	0.845776
ENSG00000162482	ENSG00000162482.AKR7A3	AKR7A3	1	19609052	19615744	0.1708	rs6703356	3.47	rs6665756	0.111383	-5.59	466	1	top1	0.11	2.1e-08	-0.96474	0.335	0.849549
ENSG00000136279	ENSG00000136279.DBNL	DBNL	7	44084239	44109055	0.5626	rs4582459	-2.81	rs2024010	0.337489	9.7	324	35	enet	0.48	4.3e-39	0.965	0.335	0.849549
ENSG00000167468	ENSG00000167468.GPX4	GPX4	19	1103936	1106787	0.3846	rs17604088	2.8	rs4807542	0.31297	9.16	261	261	bslmm	0.32	4.1e-24	0.9642	0.33494	0.849549
ENSG00000146648	ENSG00000146648.EGFR	EGFR	7	55086714	55324313	0.1075	rs12538489	-2.32	rs11766623	0.033178	-4.45	549	549	blup	0.053	0.0001	-0.9613	0.336	0.850885
ENSG00000175792	ENSG00000175792.RUVBL1	RUVBL1	3	127783621	127872757	0.2615	rs3021461	-2.53	rs11717102	0.17	-7.93	405	13	lasso	0.23	4.7e-17	0.96007	0.337021	0.85227
ENSG00000117632	ENSG00000117632.STMN1	STMN1	1	26210672	26233482	0.1001	rs2744778	-2.18	rs6698927	0.088737	5.23	406	1	top1	0.089	5.2e-07	0.95366	0.34	0.85405
ENSG00000187672	ENSG00000187672.ERC2	ERC2	3	55542336	56502391	0.1847	rs751194	2.41	rs7645578	0.021	-4.17	856	856	blup	0.081	1.7e-06	-0.95224	0.340974	0.85405
ENSG00000096060	ENSG00000096060.FKBP5	FKBP5	6	35541362	35696360	0.0896	rs12661389	3.4	rs9368881	0.05347	-4.72	363	1	top1	0.053	9.1e-05	0.95322	0.340481	0.85405
ENSG00000109861	ENSG00000109861.CTSC	CTSC	11	88026760	88070955	0.1283	rs10898796	3.3	rs10734151	0.014101	-4.25	472	472	blup	0.052	0.0013	-0.951601	0.3413	0.85405
ENSG00000103154	ENSG00000103154.NECAB2	NECAB2	16	84002237	84036381	0.4419	rs9944299	2.76	rs4782575	0.13889	-7.08	918	918	bslmm	0.27	1.2e-19	-0.9546	0.34	0.85405
ENSG00000242612	ENSG00000242612.DECR2	DECR2	16	451826	462487	0.1677	rs743961	-2.83	rs3743890	0.11785	6.7	314	3	lasso	0.15	2.7e-11	-0.9497	0.342	0.85405
ENSG00000171298	ENSG00000171298.GAA	GAA	17	78075355	78093678	0.256	rs7225029	3.39	rs11150840	0.110872	6.62	399	399	bslmm	0.18	4.7e-13	-0.95445	0.34	0.85405
ENSG00000239672	ENSG00000239672.NME1	NME1	17	49230897	49239789	0.5695	rs886078	-3.03	rs16949649	0.381799	10.18	377	377	bslmm	0.39	2e-30	0.94988	0.342	0.85405
ENSG00000100033	ENSG00000100033.PRODH	PRODH	22	18900294	18924066	0.3993	rs2078750	3.23	rs2518805	0.059042	-6.04	356	34	enet	0.15	3.5e-11	-0.9507	0.342	0.85405
ENSG00000120265	ENSG00000120265.PCMT1	PCMT1	6	150070579	150132556	0.2559	rs9371803	-2.78	rs3763163	0.48029	-11.47	457	4	lasso	0.49	6.4e-40	-0.94835	0.34295	0.855235
ENSG00000072756	ENSG00000072756.TRNT1	TRNT1	3	3168600	3192563	0.3282	rs1914011	-3.09	rs4685607	0.245	8.19	755	5	lasso	0.25	2.1e-18	-0.94594	0.344178	0.8556
ENSG00000165475	ENSG00000165475.CRYL1	CRYL1	13	20977806	21099996	0.3956	rs2094672	3.01	rs9509234	0.03171	-5.35	456	456	blup	0.046	0.00031	-0.947	0.3439	0.8556
ENSG00000090857	ENSG00000090857.PDPR	PDPR	16	70147529	70195203	0.1314	rs4985488	2.76	rs1456954	0.09131	-5.17	192	3	lasso	0.096	1.8e-07	0.9437	0.345	0.8556
ENSG00000072778	ENSG00000072778.ACADVL	ACADVL	17	7120444	7128592	0.1402	rs12945577	2.74	rs2017365	0.067081	5.2	408	4	lasso	0.069	9e-06	-0.94433	0.345	0.8556
ENSG00000137944	ENSG00000137944.CCBL2	KYAT3	1	89401456	89458636	0.5206	rs4656078	-2.46	rs2765527	0.602241	-12.85	279	29	enet	0.62	1.2e-57	-0.94191	0.346	0.855719
ENSG00000136161	ENSG00000136161.RCBTB2	RCBTB2	13	49063095	49107369	0.6732	rs17072467	-2.15	rs9316346	0.00987	-2.91	302	302	bslmm	0.25	0.00088	-0.942	0.346	0.855719
ENSG00000171793	ENSG00000171793.CTPS1	CTPS1	1	41445007	41478235	0.2309	rs4332353	3	rs4453027	0.16697	-6.74	400	1	top1	0.17	3.2e-12	0.9377	0.348	0.858305
ENSG00000185104	ENSG00000185104.FAF1	FAF1	1	50905150	51425935	0.2126	rs17385058	4.07	rs12731329	0.015982	5.29	249	18	enet	0.045	0.00031	0.93824	0.348	0.858305
ENSG00000058668	ENSG00000058668.ATP2B4	ATP2B4	1	203595689	203713209	0.2058	rs2016502	-3.45	rs10217817	0.116638	6.38	505	18	enet	0.15	4.2e-11	-0.92594	0.354	0.860947
ENSG00000116791	ENSG00000116791.CRYZ	CRYZ	1	75171170	75199092	0.7474	rs6691042	-3.06	rs525487	0.142605	7.47	327	54	enet	0.57	1.8e-50	0.93492	0.35	0.860947
ENSG00000168765	ENSG00000168765.GSTM4	GSTM4	1	110198703	110208118	0.1185	rs483096	2.94	rs7536291	0.055462	-4.54	401	27	enet	0.089	6.4e-07	0.93085	0.352	0.860947
ENSG00000213516	ENSG00000213516.RBMXL1	RBMXL1	1	89445139	89458643	0.1364	rs4656078	-2.46	rs3806338	0.01251	4.44	269	269	bslmm	0.07	9.1e-06	-0.92031	0.357	0.860947
ENSG00000122085	ENSG00000122085.MTERFD2	MTERF4	2	242011584	242041747	0.3259	rs10175075	-2.7	rs2108485	0.182	-6.81	443	31	enet	0.25	3.2e-14	0.91456	0.36	0.860947
ENSG00000171174	ENSG00000171174.RBKS	RBKS	2	28004231	28113965	0.458	rs11684134	3.4	rs2005181	0.0171	-4.01	310	310	bslmm	0.051	0.00015	-0.9178	0.359	0.860947
ENSG00000132182	ENSG00000132182.NUP210	NUP210	3	13357737	13461809	0.2019	rs9814792	2.55	rs6804464	0.156	6.61	550	1	top1	0.16	1.7e-11	-0.92079	0.35716	0.860947
ENSG00000160124	ENSG00000160124.CCDC58	CCDC58	3	122078438	122102078	0.2674	rs7628990	-3.13	rs6438726	0.313	-9.31	447	9	lasso	0.31	2.4e-23	0.92952	0.352619	0.860947
ENSG00000124275	ENSG00000124275.MTRR	MTRR	5	7851299	7906138	0.155	rs17826546	-2.61	rs9313209	0.07833	5.08	563	7	lasso	0.1	4.4e-06	0.9192	0.358	0.860947
ENSG00000170458	ENSG00000170458.CD14	CD14	5	140011313	140013286	0.1216	rs270162	2.93	rs11558407	0.05304	4.7	321	4	lasso	0.092	3.7e-07	0.9132	0.361161	0.860947
ENSG00000014123	ENSG00000014123.UFL1	UFL1	6	96969471	97003152	0.0853	rs17799841	3.6	rs9398148	0.06376	5.01	395	1	top1	0.064	2e-05	-0.91168	0.361938	0.860947
ENSG00000155034	ENSG00000155034.FBXL18	FBXL18	7	5470966	5553429	0.1225	rs11971512	3.89	rs4416742	0.024853	-4.94	294	12	enet	0.042	0.00049	-0.9226	0.356	0.860947
ENSG00000130707	ENSG00000130707.ASS1	ASS1	9	133320316	133376661	0.2791	rs10901125	2.9	rs12377651	0.107	6.32	432	8	lasso	0.22	1.1e-15	-0.9185	0.358	0.860947
ENSG00000148482	ENSG00000148482.SLC39A12	SLC39A12	10	18240768	18332221	0.2005	rs6415964	2.65	rs491995	0.03194	-4.54	422	422	bslmm	0.091	4.1e-07	-0.91778	0.35873	0.860947
ENSG00000011405	ENSG00000011405.PIK3C2A	PIK3C2A	11	17099277	17229530	0.1149	rs972676	3.26	rs991606	-0.001898	3.33	513	513	blup	0.025	0.0061	0.929864	0.35244	0.860947
ENSG00000177098	ENSG00000177098.SCN4B	SCN4B	11	118004092	118023603	0.169	rs1715429	2.37	rs17601549	0.060614	-5.64	522	7	lasso	0.1	7.4e-08	-0.911642	0.36196	0.860947
ENSG00000177542	ENSG00000177542.SLC25A22	SLC25A22	11	790475	798316	0.1791	rs6762	-3.74	rs12796837	0.095403	5.2	391	35	enet	0.1	8.1e-08	-0.928039	0.35339	0.860947
ENSG00000182919	ENSG00000182919.C11orf54	C11orf54	11	93474757	93497915	0.5293	rs7114771	2.62	rs652961	0.632574	12.88	363	1	top1	0.63	6.7e-59	0.915812	0.35977	0.860947
ENSG00000135678	ENSG00000135678.CPM	CPM	12	69235977	69365350	0.2039	rs2439757	-2.95	rs17106030	0.21219	-7.56	493	5	lasso	0.22	6.4e-16	-0.91093	0.362	0.860947
ENSG00000136003	ENSG00000136003.ISCU	ISCU	12	108956358	108963160	0.2321	rs8181629	3.98	rs703691	0.14105	6.54	410	410	bslmm	0.14	1.5e-10	-0.91316	0.361	0.860947
ENSG00000102781	ENSG00000102781.KATNAL1	KATNAL1	13	30776767	30881621	0.2896	rs9508798	-2.7	rs17505148	0.08692	4.92	535	535	bslmm	0.16	7.7e-12	-0.927	0.3539	0.860947
ENSG00000139970	ENSG00000139970.RTN1	RTN1	14	60062694	60337684	0.0758	rs1952043	3.01	rs17256003	0.02172	4.39	479	479	bslmm	0.043	0.00043	0.92469	0.35513	0.860947
ENSG00000140575	ENSG00000140575.IQGAP1	IQGAP1	15	90931450	91045475	0.1077	rs3826001	-2.67	rs2238320	0.134853	-6.05	423	1	top1	0.13	4.9e-10	-0.9179	0.359	0.860947
ENSG00000178802	ENSG00000178802.MPI	MPI	15	75182346	75191798	0.2063	rs4886417	1.76	rs4886615	0.267471	-8.66	217	24	enet	0.27	7.9e-20	0.9117	0.362	0.860947
ENSG00000167264	ENSG00000167264.DUS2	DUS2	16	68021649	68113223	0.0623	rs1122720	-1.57	rs10852440	0.03807	4.26	212	212	blup	0.044	0.0018	0.924	0.355	0.860947
ENSG00000180011	ENSG00000180011.ZADH2	ZADH2	18	72907063	72921303	0.3071	rs11663733	3.11	rs2292233	0.265805	-8.45	462	1	top1	0.27	1.8e-19	-0.9321	0.3513	0.860947
ENSG00000105402	ENSG00000105402.NAPA	NAPA	19	47990894	48018497	0.2999	rs2974236	2.77	rs17271418	0.17727	6.97	321	321	bslmm	0.22	6.6e-16	-0.9303	0.35223	0.860947
ENSG00000188846	ENSG00000188846.RPL14	RPL14	3	40498783	40503861	0.5675	rs2280319	-2.42	rs9828141	8.86e-06	-3.51	215	55	enet	0.15	6.3e-11	-0.90985	0.362902	0.861952
ENSG00000197312	ENSG00000197312.DDI2	DDI2	1	15943995	15995539	0.1134	rs1737344	2.6	rs556258	0.028223	4.67	471	7	enet	0.061	3.1e-05	-0.90839	0.364	0.862282
ENSG00000183036	ENSG00000183036.PCP4	PCP4	21	41239243	41301322	0.0895	rs7276767	-3.37	rs386095	0.02566	-3.74	691	1	top1	0.026	0.0053	-0.908	0.3637	0.862282
ENSG00000162836	ENSG00000162836.ACP6	ACP6	1	147101453	147142618	0.5368	rs903786	2.24	rs12119079	0.302737	-6.31	346	1	top1	0.3	9.5e-11	0.9067	0.365	0.862378
ENSG00000109610	ENSG00000109610.SOD3	SOD3	4	24791534	24802464	0.2814	rs3733548	3.5	rs699473	0.256	8.41	430	11	enet	0.27	1.2e-19	-0.905	0.365	0.862378
ENSG00000109854	ENSG00000109854.HTATIP2	HTATIP2	11	20385231	20405329	0.3463	rs10766627	3.12	rs10833312	0.206835	-8.03	645	28	enet	0.37	2.6e-28	0.904116	0.36593	0.863441
ENSG00000132434	ENSG00000132434.LANCL2	LANCL2	7	55433141	55501435	0.0914	rs12538489	-2.32	rs3778862	0.078978	-4.94	402	1	top1	0.079	2.2e-06	-0.9013	0.367	0.863875
ENSG00000188766	ENSG00000188766.SPRED3	SPRED3	19	38879061	38886881	0.2227	rs2017784	-2.74	rs10426809	-0.00694	3.34	325	33	enet	0.1	5.5e-05	-0.902	0.367075	0.863875
ENSG00000182902	ENSG00000182902.SLC25A18	SLC25A18	22	18043139	18073760	0.1425	rs2535694	2.4	rs2518751	0.011419	4.51	532	532	bslmm	0.045	0.00033	-0.9007	0.368	0.86492
ENSG00000010165	ENSG00000010165.METTL13	METTL13	1	171750788	171783163	0.0714	rs10798599	-3.46	rs2232825	0.035602	-4.1	452	452	blup	0.039	0.00079	0.89765	0.369	0.865009
ENSG00000171724	ENSG00000171724.VAT1L	VAT1L	16	77822427	78014004	0.211	rs11640192	4.04	rs373929	0.04686	-4.8	928	928	blup	0.088	6e-07	0.899	0.369	0.865009
ENSG00000158457	ENSG00000158457.TSPAN33	TSPAN33	7	128784712	128808671	0.2557	rs7797420	2.78	rs339077	0.026573	-4.1	344	344	blup	0.11	2e-06	-0.896	0.37	0.865098
ENSG00000154265	ENSG00000154265.ABCA5	ABCA5	17	67240452	67323385	0.3271	rs6501333	-2.56	rs12938064	0.226399	8.39	388	388	bslmm	0.3	3e-22	0.8971	0.37	0.865098
ENSG00000143353	ENSG00000143353.LYPLAL1	LYPLAL1	1	219347186	219386207	0.3138	rs4339871	4.02	rs6699816	0.301532	8.92	434	17	enet	0.31	4.4e-23	0.89528	0.371	0.866309
ENSG00000008118	ENSG00000008118.CAMK1G	CAMK1G	1	209757062	209787283	0.1528	rs880783	-2.63	rs926386	0.09097	-5.11	433	1	top1	0.091	4.7e-07	-0.84806	0.396	0.866949
ENSG00000033122	ENSG00000033122.LRRC7	LRRC7	1	70034081	70617628	0.2044	rs555671	-3.4	rs6424551	0.08753	5.22	538	538	bslmm	0.093	2.7e-07	0.82775	0.408	0.866949
ENSG00000132196	ENSG00000132196.HSD17B7	HSD17B7	1	162760492	162782607	0.0897	rs12741332	2.72	rs1780019	0.004509	3.71	535	535	blup	0.039	0.0017	-0.87891	0.379	0.866949
ENSG00000143224	ENSG00000143224.PPOX	PPOX	1	161136200	161147803	0.4482	rs4233366	-3.26	rs36013429	0.428382	-10.63	349	1	top1	0.43	9.1e-34	-0.81348	0.416	0.866949
ENSG00000143322	ENSG00000143322.ABL2	ABL2	1	179068462	179198819	0.1323	rs12141498	-2.33	rs17361990	0.018862	3.89	502	31	enet	0.057	5.2e-05	0.86955	0.385	0.866949
ENSG00000163344	ENSG00000163344.PMVK	PMVK	1	154897210	154909467	0.1379	rs3765087	5.2	rs12087657	0.008162	-4.17	366	366	blup	0.057	5.6e-05	0.85322	0.394	0.866949
ENSG00000163866	ENSG00000163866.SMIM12	SMIM12	1	35178338	35325417	0.1871	rs996936	2.62	rs6703979	0.118621	5.7	365	29	enet	0.17	3.1e-12	0.84597	0.398	0.866949
ENSG00000182134	ENSG00000182134.TDRKH	TDRKH	1	151742583	151763892	0.1685	rs3007680	2.23	rs10888432	0.054138	-4.94	305	305	blup	0.069	1e-05	0.84697	0.397	0.866949
ENSG00000184588	ENSG00000184588.PDE4B	PDE4B	1	66258197	66840259	0.0983	rs1414927	-3.97	rs11208748	0.016749	4.31	753	753	bslmm	0.039	0.00073	-0.87182	0.383	0.866949
ENSG00000204138	ENSG00000204138.PHACTR4	PHACTR4	1	28696114	28826881	0.1954	rs3813804	3.23	rs6682922	0.044075	-3.89	289	289	blup	0.096	1.2e-05	0.81004	0.418	0.866949
ENSG00000215845	ENSG00000215845.TSTD1	TSTD1	1	161007421	161008780	0.4296	rs4233366	-3.26	rs11265548	0.20465	7.62	399	7	lasso	0.31	3.6e-23	0.85588	0.392	0.866949
ENSG00000121964	ENSG00000121964.GTDC1	GTDC1	2	144695635	145090135	0.1604	rs13010737	-3.01	rs787172	0.0411	-5.32	359	6	enet	0.083	1.7e-06	-0.84357	0.399	0.866949
ENSG00000144152	ENSG00000144152.FBLN7	FBLN7	2	112895962	112945791	0.1941	rs13025468	-3.15	rs4848980	0.0725	-5.31	326	326	blup	0.16	7.3e-10	0.80315	0.422	0.866949
ENSG00000197713	ENSG00000197713.RPE	RPE	2	210867289	210886300	0.1516	rs10932334	2.02	rs2723211	0.127	6.57	243	4	lasso	0.14	3.2e-10	-0.79162	0.429	0.866949
ENSG00000091972	ENSG00000091972.CD200	CD200	3	112051194	112081659	0.4233	rs1282932	2.62	rs2399416	0.43	-10.59	452	1	top1	0.43	1.6e-33	0.81171	0.416956	0.866949
ENSG00000144711	ENSG00000144711.IQSEC1	IQSEC1	3	12938719	13114617	0.3954	rs9814792	2.55	rs444944	0.2	-7.35	521	1	top1	0.2	1.5e-14	0.82554	0.409065	0.866949
ENSG00000144959	ENSG00000144959.NCEH1	NCEH1	3	172348039	172429008	0.1571	rs3136589	-2.84	rs98106	0.0392	-4.27	468	6	lasso	0.098	1.2e-07	0.83321	0.404724	0.866949
ENSG00000157087	ENSG00000157087.ATP2B2	ATP2B2	3	10365707	10749716	0.1879	rs1000772	-3.21	rs2581206	-0.00324	-3.35	767	767	blup	0.011	0.05	0.86665	0.386132	0.866949
ENSG00000168032	ENSG00000168032.ENTPD3	ENTPD3	3	40428647	40470110	0.0695	rs2280319	-2.42	rs6769485	0.000319	-3.54	242	242	bslmm	0.032	0.002	0.80981	0.418048	0.866949
ENSG00000170017	ENSG00000170017.ALCAM	ALCAM	3	105085753	105295744	0.1658	rs16850901	3.14	rs2007681	0.111	5.57	479	10	lasso	0.11	1.5e-08	0.79067	0.429135	0.866949
ENSG00000172340	ENSG00000172340.SUCLG2	SUCLG2	3	67410884	67705038	0.2174	rs6771327	2.75	rs17806888	0.0636	-4.65	443	27	enet	0.069	8.9e-06	-0.85015	0.39524	0.866949
ENSG00000187091	ENSG00000187091.PLCD1	PLCD1	3	38048987	38071253	0.2038	rs1892803	-2.7	rs7630340	0.00994	-4.55	365	24	enet	0.092	3.4e-07	-0.83871	0.401634	0.866949
ENSG00000189283	ENSG00000189283.FHIT	FHIT	3	59735036	61237133	0.2217	rs9311781	-3.08	rs17301396	0.0171	4.15	1624	28	enet	0.057	6.2e-05	-0.82154	0.411339	0.866949
ENSG00000213689	ENSG00000213689.TREX1	TREX1	3	48506445	48509044	0.3067	rs7643368	-2.45	rs1563736	0.206	-7.22	207	207	bslmm	0.22	7.5e-14	0.84151	0.40006	0.866949
ENSG00000247596	ENSG00000247596.TWF2	TWF2	3	52262626	52273276	0.1137	rs11716487	-2.55	rs731831	0.0716	4.92	277	277	blup	0.088	5.6e-07	0.84603	0.397539	0.866949
ENSG00000137463	ENSG00000137463.MGARP	MGARP	4	140187317	140201492	0.1624	rs2592980	2.85	rs6853235	0.123	5.65	380	1	top1	0.12	2.9e-08	0.8231	0.41	0.866949
ENSG00000145349	ENSG00000145349.CAMK2D	CAMK2D	4	114372188	114683083	0.2169	rs17046072	3.94	rs6533698	-0.00228	-3.57	568	568	blup	0.048	0.0002	-0.7935	0.427	0.866949
ENSG00000156219	ENSG00000156219.ART3	ART3	4	76932337	77033955	0.3104	rs6812193	-6.45	rs9995300	0.13	7.28	510	510	bslmm	0.24	4.9e-17	0.8155	0.415	0.866949
ENSG00000164089	ENSG00000164089.ETNPPL	ETNPPL	4	109663196	109684210	0.1018	rs1648012	2.47	rs10049520	0.0711	4.67	414	1	top1	0.071	1e-05	0.8773	0.38	0.866949
ENSG00000164104	ENSG00000164104.HMGB2	HMGB2	4	174252846	174256276	0.0772	rs13146346	-2.37	rs1561792	0.0044	3.95	265	265	blup	0.022	0.0099	0.8581	0.391	0.866949
ENSG00000164106	ENSG00000164106.SCRG1	SCRG1	4	174305852	174327531	0.3762	rs4398502	2.66	rs1992466	0.361	9.62	278	1	top1	0.36	1.5e-26	-0.8047	0.421	0.866949
ENSG00000055147	ENSG00000055147.FAM114A2	FAM114A2	5	153369688	153418496	0.2285	rs492014	-2.27	rs378267	0.20462	-7.53	563	1	top1	0.2	6.9e-15	-0.8657	0.386642	0.866949
ENSG00000113657	ENSG00000113657.DPYSL3	DPYSL3	5	146770374	146889619	0.2045	rs563943	-2.61	rs7713047	0.00113	-3.92	428	51	enet	0.054	8.8e-05	-0.8626	0.388359	0.866949
ENSG00000120306	ENSG00000120306.CYSTM1	CYSTM1	5	139554227	139661637	0.2061	rs270162	2.93	rs269782	0.22762	-7.5	314	1	top1	0.23	7.2e-15	-0.8436	0.398917	0.866949
ENSG00000131844	ENSG00000131844.MCCC2	MCCC2	5	70883115	70954531	0.0621	rs281126	1.86	rs282357	0.01721	4.13	313	1	top1	0.017	0.019	-0.8538	0.393193	0.866949
ENSG00000152932	ENSG00000152932.RAB3C	RAB3C	5	57878048	58155213	0.1338	rs2081106	2.72	rs425872	0.1214	5.89	667	1	top1	0.12	3.8e-09	0.8846	0.376384	0.866949
ENSG00000170571	ENSG00000170571.EMB	EMB	5	49692026	49739082	0.1881	rs7729211	-2.38	rs2668024	0.15604	6.27	169	1	top1	0.16	1.3e-10	-0.7912	0.428832	0.866949
ENSG00000173221	ENSG00000173221.GLRX	GLRX	5	95087023	95158709	0.201	rs255966	3.11	rs9314158	0.07637	-5.5	360	21	enet	0.14	1e-10	-0.8576	0.391094	0.866949
ENSG00000188573	ENSG00000188573.FBLL1	FBLL1	5	167956121	167957639	0.1991	rs717036	-2.84	rs13156547	0.04619	4	553	553	bslmm	0.096	2.2e-05	-0.8763	0.38087	0.866949
ENSG00000242110	ENSG00000242110.AMACR	AMACR	5	33986283	34008220	0.4103	rs17585602	-2.77	rs2278008	0.28744	-8.93	328	5	lasso	0.38	2.2e-24	-0.8236	0.410162	0.866949
ENSG00000112294	ENSG00000112294.ALDH5A1	ALDH5A1	6	24495080	24537435	0.3477	rs16889440	-2.85	rs2076316	0.28878	-9.01	520	7	lasso	0.3	3.4e-22	-0.85047	0.395065	0.866949
ENSG00000124523	ENSG00000124523.SIRT5	SIRT5	6	13574816	13614790	0.3202	rs7771293	2.72	rs2804923	0.25834	8.31	467	467	bslmm	0.3	2.5e-22	-0.85985	0.389874	0.866949
ENSG00000214338	ENSG00000214338.SOGA3	SOGA3	6	127759551	127840500	0.0608	rs13194280	-2.31	rs7761452	0.08292	-4.83	333	1	top1	0.083	1.2e-06	0.83888	0.401534	0.866949
ENSG00000004864	ENSG00000004864.SLC25A13	SLC25A13	7	95749532	95951459	0.0938	rs17499178	-2.57	rs7798509	0.003644	4.98	453	453	blup	0.03	0.0027	0.8242	0.41	0.866949
ENSG00000005421	ENSG00000005421.PON1	PON1	7	94926988	95025673	0.1568	rs11977715	-4.27	rs854539	0.040463	-5.27	415	6	lasso	0.12	2.2e-07	0.846	0.398	0.866949
ENSG00000106477	ENSG00000106477.CEP41	CEP41	7	130033612	130082274	0.1606	rs11556924	3.18	rs1990790	0.1663	6.89	362	1	top1	0.17	3.5e-12	0.8001	0.424	0.866949
ENSG00000106605	ENSG00000106605.BLVRA	BLVRA	7	43798279	43846939	0.2405	rs4582459	-2.81	rs2286297	0.100972	-6.37	389	5	lasso	0.17	9.1e-13	0.8913	0.373	0.866949
ENSG00000128591	ENSG00000128591.FLNC	FLNC	7	128470431	128499328	0.1159	rs7797420	2.78	rs4731528	-0.00242	-4.18	308	23	enet	0.052	0.00011	0.8666	0.386	0.866949
ENSG00000136270	ENSG00000136270.TBRG4	TBRG4	7	45139699	45151646	0.2823	rs7793106	-2.39	rs12672022	0.315385	-9.27	379	3	lasso	0.32	5.2e-24	0.7912	0.429	0.866949
ENSG00000159784	ENSG00000159784.FAM131B	FAM131B	7	143050493	143059863	0.4607	rs11979433	-3.29	rs4236482	0.26236	-8.42	224	40	enet	0.3	8e-22	0.8432	0.399	0.866949
ENSG00000160993	ENSG00000160993.ALKBH4	ALKBH4	7	102096685	102105323	0.1204	rs4342524	-2.78	rs2410988	0.044237	-5.08	231	7	lasso	0.057	6.2e-05	0.8146	0.415	0.866949
ENSG00000048392	ENSG00000048392.RRM2B	RRM2B	8	103216730	103251346	0.3017	rs2513928	-2.7	rs1052071	0.249	8.72	468	10	lasso	0.31	4.9e-23	-0.80946	0.418251	0.866949
ENSG00000061337	ENSG00000061337.LZTS1	LZTS1	8	20103676	20161474	0.2148	rs12675554	-2.83	rs4922151	0.0211	3.9	607	607	bslmm	0.089	5.3e-07	0.80091	0.423184	0.866949
ENSG00000085719	ENSG00000085719.CPNE3	CPNE3	8	87497059	87573726	0.3883	rs1441249	3.07	rs6980476	0.145	-7.69	437	437	bslmm	0.31	4.2e-23	0.81709	0.413877	0.866949
ENSG00000104524	ENSG00000104524.PYCRL	PYCRL	8	144686083	144691943	0.2726	rs7460860	-2.55	rs12546272	0.13	6.01	334	334	bslmm	0.18	5.7e-13	0.86275	0.388276	0.866949
ENSG00000133731	ENSG00000133731.IMPA1	IMPA1	8	82570196	82598928	0.2142	rs17783207	-2.45	rs2142316	0.176	-6.92	325	1	top1	0.18	7.1e-13	-0.80528	0.42066	0.866949
ENSG00000176623	ENSG00000176623.RMDN1	RMDN1	8	87480486	87526586	0.2967	rs1441249	3.07	rs7837569	0.413	-10.53	428	1	top1	0.41	2.7e-32	-0.85358	0.393336	0.866949
ENSG00000176956	ENSG00000176956.LY6H	LY6H	8	144239331	144242128	0.3933	rs7460860	-2.55	rs7835528	0.22	-7.71	394	55	enet	0.23	1.6e-16	0.83005	0.406512	0.866949
ENSG00000198363	ENSG00000198363.ASPH	ASPH	8	62413116	62627155	0.1018	rs4738870	3.36	rs13271527	0.0777	4.65	475	1	top1	0.078	2.6e-06	-0.80458	0.421064	0.866949
ENSG00000086102	ENSG00000086102.NFX1	NFX1	9	33290509	33371155	0.1052	rs476059	-2.57	rs844239	0.0659	-4.55	446	1	top1	0.066	2.4e-05	-0.7905	0.429	0.866949
ENSG00000097007	ENSG00000097007.ABL1	ABL1	9	133589333	133763062	0.1652	rs10901125	2.9	rs7021981	0.00725	3.69	448	448	bslmm	0.054	0.00018	-0.8521	0.394	0.866949
ENSG00000122729	ENSG00000122729.ACO1	ACO1	9	32384618	32454767	0.1678	rs960083	-2.63	rs1133071	0.0959	5.11	472	14	enet	0.13	1.8e-09	-0.864	0.388	0.866949
ENSG00000197355	ENSG00000197355.UAP1L1	UAP1L1	9	139971953	139978991	0.2537	rs2297721	2.42	rs13631	0.338	-9.51	260	3	lasso	0.35	1.3e-25	-0.8197	0.412	0.866949
ENSG00000148468	ENSG00000148468.FAM171A1	FAM171A1	10	15253642	15413061	0.3386	rs7910668	-3.91	rs3814165	0.18817	-7.4	477	8	lasso	0.22	3.5e-16	-0.86905	0.38482	0.866949
ENSG00000148660	ENSG00000148660.CAMK2G	CAMK2G	10	75572259	75634343	0.0707	rs11000850	1.81	rs2688623	0.03061	-4.19	218	1	top1	0.031	0.0026	0.79835	0.42467	0.866949
ENSG00000148671	ENSG00000148671.ADIRF	ADIRF	10	88727949	88743691	0.1148	rs4933421	2.77	rs1800373	0.11953	-5.8	221	1	top1	0.12	5.1e-09	0.88152	0.37804	0.866949
ENSG00000181915	ENSG00000181915.ADO	ADO	10	64564516	64568238	0.3721	rs7096931	3.06	rs1848797	0.44771	-10.9	409	1	top1	0.45	1e-35	0.81183	0.41689	0.866949
ENSG00000187134	ENSG00000187134.AKR1C1	AKR1C1	10	4934796	5025475	0.2388	rs11253119	-3.33	rs7915338	0.10008	5.22	646	10	lasso	0.12	4.2e-09	0.88437	0.3765	0.866949
ENSG00000149089	ENSG00000149089.APIP	APIP	11	34874641	34938046	0.4086	rs353582	2.6	rs1571134	0.457979	11.31	676	13	lasso	0.51	1.3e-42	-0.842753	0.39937	0.866949
ENSG00000160703	ENSG00000160703.NLRX1	NLRX1	11	119037277	119054725	0.1665	rs674424	2.59	rs4938637	0.102799	6.14	369	369	bslmm	0.12	6.4e-09	-0.872606	0.38288	0.866949
ENSG00000165912	ENSG00000165912.PACSIN3	PACSIN3	11	47199076	47207994	0.0959	rs2856650	2.59	rs1352307	0.056286	5	280	25	enet	0.071	8.2e-06	-0.833609	0.4045	0.866949
ENSG00000171533	ENSG00000171533.MAP6	MAP6	11	75297963	75380165	0.1686	rs1790144	2.93	rs476147	0.068171	5.53	374	19	enet	0.15	2.7e-11	-0.81951	0.4125	0.866949
ENSG00000172803	ENSG00000172803.SNX32	SNX32	11	65601112	65624367	0.353	rs1892938	-2.56	rs2231884	0.344901	9.57	336	1	top1	0.34	5.4e-26	0.876244	0.3809	0.866949
ENSG00000196655	ENSG00000196655.TRAPPC4	TRAPPC4	11	118889142	118896164	0.0998	rs674424	2.59	rs10111	0.058367	4.65	360	1	top1	0.058	5.1e-05	-0.842217	0.39967	0.866949
ENSG00000198168	ENSG00000198168.SVIP	SVIP	11	22835345	22851845	0.0871	rs7107169	-2.84	rs10833823	0.023575	-3.63	421	421	blup	0.04	0.00067	-0.798258	0.42472	0.866949
ENSG00000008394	ENSG00000008394.MGST1	MGST1	12	16500076	16762193	0.2835	rs7296207	2.36	rs1405513	0.07693	-6.35	428	22	lasso	0.27	8.8e-20	0.80442	0.421	0.866949
ENSG00000082805	ENSG00000082805.ERC1	ERC1	12	1099675	1605099	0.1428	rs7963376	-3.06	rs1362135	0.13082	-6.09	572	1	top1	0.13	9e-10	-0.79063	0.429	0.866949
ENSG00000090615	ENSG00000090615.GOLGA3	GOLGA3	12	133345495	133405444	0.277	rs11146962	2.85	rs7134809	0.03687	-5.27	208	16	enet	0.12	7.5e-09	-0.83773	0.402	0.866949
ENSG00000111058	ENSG00000111058.ACSS3	ACSS3	12	81331594	81650533	0.1958	rs3741979	-2.22	rs2400894	0.03314	4.91	438	23	enet	0.084	9.9e-07	0.88714	0.375	0.866949
ENSG00000111696	ENSG00000111696.NT5DC3	NT5DC3	12	104164231	104234975	0.4537	rs11111877	3.13	rs9132	0.10199	-6.39	585	55	enet	0.37	2.9e-28	0.79598	0.426	0.866949
ENSG00000027001	ENSG00000027001.MIPEP	MIPEP	13	24304328	24463558	0.3512	rs9318086	3.42	rs11551114	0.30236	-9.15	782	9	lasso	0.32	1.5e-23	-0.872	0.383	0.866949
ENSG00000120697	ENSG00000120697.ALG5	ALG5	13	37523912	37574398	0.078	rs7321497	2.81	rs4943440	0.07186	-4.83	468	1	top1	0.072	7.8e-06	0.847	0.397	0.866949
ENSG00000021645	ENSG00000021645.NRXN3	NRXN3	14	78708734	80330762	0.0842	rs7144816	2.88	rs1122842	0.01947	4.19	1174	1174	blup	0.032	0.002	0.86496	0.387059	0.866949
ENSG00000100523	ENSG00000100523.DDHD1	DDHD1	14	53510686	53620000	0.2144	rs957190	-2.9	rs10132541	0.07977	-5.26	396	396	bslmm	0.12	3.6e-09	0.81964	0.41242	0.866949
ENSG00000100592	ENSG00000100592.DAAM1	DAAM1	14	59655364	59838123	0.2052	rs1952043	3.01	rs10873114	0.06141	-5.67	634	10	lasso	0.13	8.8e-10	-0.87923	0.379278	0.866949
ENSG00000119711	ENSG00000119711.ALDH6A1	ALDH6A1	14	74523553	74551196	0.0818	rs10131983	-2.27	rs7157566	0.11574	-5.77	376	1	top1	0.12	9e-09	-0.81809	0.413306	0.866949
ENSG00000166165	ENSG00000166165.CKB	CKB	14	103985996	103989448	0.0817	rs10134022	-3.24	rs8014182	0.05129	4.52	307	7	lasso	0.069	9.7e-06	-0.82424	0.409804	0.866949
ENSG00000185567	ENSG00000185567.AHNAK2	AHNAK2	14	105403581	105444694	0.1072	rs12590163	2.85	rs894039	0.01907	-3.89	285	285	blup	0.049	0.00017	-0.84256	0.399475	0.866949
ENSG00000259431	ENSG00000259431.THTPA	THTPA	14	24025216	24029480	0.2335	rs11621360	-3.22	rs12886523	0.15658	-6.53	371	1	top1	0.16	2e-11	0.82591	0.408857	0.866949
ENSG00000129003	ENSG00000129003.VPS13C	VPS13C	15	62144588	62352672	0.2699	rs2243453	-6.28	rs3784632	0.201412	7.43	580	5	lasso	0.21	3.8e-15	0.8082	0.419	0.866949
ENSG00000136404	ENSG00000136404.TM6SF1	TM6SF1	15	83776159	83813606	0.1317	rs6602982	-2.87	rs12900411	-0.00454	-3.19	346	346	bslmm	0.025	0.015	-0.852	0.394	0.866949
ENSG00000140323	ENSG00000140323.DISP2	DISP2	15	40650436	40663257	0.1912	rs502720	2.69	rs16970633	0.144878	5.8	348	1	top1	0.14	2.8e-09	-0.8513	0.395	0.866949
ENSG00000140474	ENSG00000140474.ULK3	ULK3	15	75128457	75135687	0.3819	rs4886417	1.76	rs936227	0.427809	10.65	233	8	lasso	0.43	2.2e-34	-0.8819	0.378	0.866949
ENSG00000102900	ENSG00000102900.NUP93	NUP93	16	56764017	56878797	0.1994	rs2304483	2.87	rs1138295	0.10947	-5.45	490	1	top1	0.11	2.3e-08	0.8563	0.392	0.866949
ENSG00000103056	ENSG00000103056.SMPD3	SMPD3	16	68392231	68482591	0.0984	rs1122720	-1.57	rs9888796	0.07248	-4.88	297	3	lasso	0.077	2.9e-06	0.8145	0.415	0.866949
ENSG00000103061	ENSG00000103061.SLC7A6OS	SLC7A6OS	16	68318406	68344849	0.0735	rs1122720	-1.57	rs1868158	0.04605	4.1	272	5	lasso	0.053	0.0047	0.844	0.399	0.866949
ENSG00000153774	ENSG00000153774.CFDP1	CFDP1	16	75327596	75467383	0.1253	rs4887802	3.26	rs12917651	0.10936	5.54	359	1	top1	0.11	2.7e-08	-0.8304	0.406	0.866949
ENSG00000181019	ENSG00000181019.NQO1	NQO1	16	69740899	69760854	0.4468	rs4985488	2.76	rs3169315	0.54135	-12.05	253	7	lasso	0.56	1e-48	0.7932	0.428	0.866949
ENSG00000108443	ENSG00000108443.RPS6KB1	RPS6KB1	17	57970447	58027925	0.0536	rs11652716	-2	rs8078424	0.003408	-3.16	238	15	enet	0.0039	0.16	-0.8	0.424	0.866949
ENSG00000141750	ENSG00000141750.STAC2	STAC2	17	37366789	37382125	0.0794	rs646097	-2.59	rs16968682	0.008269	3.96	348	4	lasso	0.018	0.016	-0.82491	0.409	0.866949
ENSG00000161714	ENSG00000161714.PLCD3	PLCD3	17	43186335	43210721	0.0759	rs17631676	-11.39	rs3744760	0.055126	4.56	279	16	enet	0.07	7.7e-06	0.88291	0.377	0.866949
ENSG00000167693	ENSG00000167693.NXN	NXN	17	702553	883010	0.2229	rs2361573	3	rs6598840	0.080313	-5.17	410	410	blup	0.081	6.2e-06	0.88398	0.377	0.866949
ENSG00000171861	ENSG00000171861.RNMTL1	MRM3	17	685513	695749	0.2732	rs7222776	2.3	rs1064245	0.177061	-8.05	329	23	enet	0.26	1.5e-18	-0.8167	0.414	0.866949
ENSG00000172794	ENSG00000172794.RAB37	RAB37	17	72666717	72743474	0.3674	rs11650024	-4.49	rs2280177	0.336281	-9.38	425	1	top1	0.34	5.6e-25	0.84296	0.399	0.866949
ENSG00000104969	ENSG00000104969.SGTA	SGTA	19	2754712	2783369	0.2033	rs1054638	2.95	rs12608998	0.05998	4.74	376	376	blup	0.1	7.7e-08	0.7984	0.42466	0.866949
ENSG00000125505	ENSG00000125505.MBOAT7	MBOAT7	19	54677107	54693733	0.1255	rs4806499	2.98	rs621147	0.02315	-3.92	374	374	bslmm	0.047	0.00024	-0.7948	0.426715	0.866949
ENSG00000101474	ENSG00000101474.APMAP	APMAP	20	24943561	24973615	0.0647	rs3764694	-2.86	rs6050122	0.000181	-3.84	448	448	blup	0.034	0.0016	-0.80271	0.4221	0.866949
ENSG00000124126	ENSG00000124126.PREX1	PREX1	20	47240790	47444420	0.169	rs6095361	2.45	rs11696140	0.023498	5.19	613	613	bslmm	0.085	9e-07	0.84448	0.3984	0.866949
ENSG00000125827	ENSG00000125827.TMX4	TMX4	20	7957995	8000476	0.1373	rs6118219	2.84	rs6133532	0.08066	6.01	522	9	enet	0.12	2.7e-09	0.79919	0.4242	0.866949
ENSG00000158480	ENSG00000158480.SPATA2	SPATA2	20	48519928	48532080	0.1328	rs237478	2.58	rs7270617	0.000799	3.73	433	4	lasso	0.024	0.007	0.88907	0.374	0.866949
ENSG00000154721	ENSG00000154721.JAM2	JAM2	21	27011584	27089874	0.2856	rs2070655	3.11	rs2829847	0.2013	7.92	369	7	lasso	0.24	2.7e-17	0.862	0.389	0.866949
ENSG00000160209	ENSG00000160209.PDXK	PDXK	21	45138975	45182188	0.2312	rs2838522	3.32	rs1107204	0.08306	-5.07	398	1	top1	0.083	1.2e-06	-0.816	0.4145	0.866949
ENSG00000241837	ENSG00000241837.ATP5O	ATP5O	21	35275757	35288284	0.3115	rs2834235	-2.96	rs12482697	0.27623	-8.67	381	4	enet	0.28	7.7e-21	0.805	0.421	0.866949
ENSG00000099968	ENSG00000099968.BCL2L13	BCL2L13	22	18111621	18213388	0.4225	rs2535694	2.4	rs2587086	0.268909	-8.45	521	5	lasso	0.29	9.6e-22	-0.8113	0.417	0.866949
ENSG00000100243	ENSG00000100243.CYB5R3	CYB5R3	22	43013846	43045574	0.2747	rs2076156	-2.66	rs137129	0.180526	-7.19	406	406	bslmm	0.18	3e-13	0.8021	0.422	0.866949
ENSG00000100427	ENSG00000100427.MLC1	MLC1	22	50497820	50524331	0.1741	rs5770638	3.02	rs6010165	0.139167	-6.31	361	1	top1	0.14	2.5e-10	-0.8405	0.401	0.866949
ENSG00000130489	ENSG00000130489.SCO2	SCO2	22	50961997	50964868	0.2683	rs5771077	-2.75	rs5770871	0.188971	-7.78	294	7	lasso	0.21	3.8e-15	-0.842	0.4	0.866949
ENSG00000184792	ENSG00000184792.OSBP2	OSBP2	22	31089769	31303811	0.1259	rs2074736	3.44	rs3788426	0.043504	-4.51	457	457	bslmm	0.044	0.00034	0.8309	0.406	0.866949
ENSG00000184983	ENSG00000184983.NDUFA6	NDUFA6	22	42481529	42486959	0.0959	rs132793	-4.74	rs6002609	0.066303	-5.28	311	311	bslmm	0.077	2.8e-06	0.8191	0.413	0.866949
ENSG00000185838	ENSG00000185838.GNB1L	GNB1L	22	19770747	19842462	0.259	rs2078750	3.23	rs5993830	0.1392	6.67	500	500	bslmm	0.2	6.2e-14	-0.8592	0.39	0.866949
ENSG00000157184	ENSG00000157184.CPT2	CPT2	1	53662101	53679869	0.5863	rs1288516	3.07	rs11578832	0.537815	-11.9	400	1	top1	0.54	7.4e-46	-0.77738	0.437	0.870197
ENSG00000162551	ENSG00000162551.ALPL	ALPL	1	21835858	21904905	0.1384	rs2501275	2.91	rs4021228	0.104748	5.41	379	1	top1	0.1	4.7e-08	-0.77102	0.441	0.870197
ENSG00000135968	ENSG00000135968.GCC2	GCC2	2	109065017	109125871	0.0721	rs333214	-2.96	rs7581929	-0.00366	3.66	345	345	blup	0.019	0.014	-0.77467	0.439	0.870197
ENSG00000168374	ENSG00000168374.ARF4	ARF4	3	57557090	57583947	0.107	rs268776	-2.22	rs6799182	0.0624	5.07	362	362	blup	0.083	1.4e-06	-0.78074	0.434954	0.870197
ENSG00000196220	ENSG00000196220.SRGAP3	SRGAP3	3	9022275	9404737	0.1053	rs1512053	3.67	rs293794	0.00619	-3.77	787	787	blup	0.027	0.0046	-0.78362	0.433266	0.870197
ENSG00000124615	ENSG00000124615.MOCS1	MOCS1	6	39867354	39902290	0.155	rs2446649	-2.71	rs3004067	0.0944	6.24	436	1	top1	0.094	2.2e-07	-0.78153	0.434493	0.870197
ENSG00000155906	ENSG00000155906.RMND1	RMND1	6	151725989	151773259	0.5051	rs4870002	-3.34	rs11550103	0.43007	-10.67	552	1	top1	0.43	6.2e-34	0.7809	0.434861	0.870197
ENSG00000104325	ENSG00000104325.DECR1	DECR1	8	91013633	91064320	0.1215	rs2339151	2.14	rs12549239	0.04	-5.48	317	317	blup	0.12	8.9e-09	0.76839	0.442258	0.870197
ENSG00000104728	ENSG00000104728.ARHGEF10	ARHGEF10	8	1772142	1906807	0.2345	rs4875958	-3.93	rs9693412	0.0899	-4.96	718	1	top1	0.09	1.1e-06	0.77637	0.437532	0.870197
ENSG00000165028	ENSG00000165028.NIPSNAP3B	NIPSNAP3B	9	107526438	107539738	0.2154	rs2275542	-2.97	rs10820726	0.339	-9.65	558	1	top1	0.34	1.9e-25	-0.7851	0.432	0.870197
ENSG00000165322	ENSG00000165322.ARHGAP12	ARHGAP12	10	32094365	32217742	0.0877	rs7075248	-2.2	rs2808081	0.06925	-4.39	352	1	top1	0.069	1.4e-05	0.78369	0.43322	0.870197
ENSG00000170430	ENSG00000170430.MGMT	MGMT	10	131265448	131566271	0.465	rs4750773	-2.76	rs2308321	0.30087	8.9	690	12	lasso	0.45	4e-35	-0.77023	0.44116	0.870197
ENSG00000109846	ENSG00000109846.CRYAB	CRYAB	11	111779289	111794446	0.0794	rs11602350	-2.53	rs4252591	0.086656	5.17	302	1	top1	0.087	9.3e-07	0.770883	0.44078	0.870197
ENSG00000132744	ENSG00000132744.ACY3	ACY3	11	67410026	67418130	0.3805	rs4930557	-2.12	rs948445	0.186163	-6.9	194	1	top1	0.19	2e-11	0.76848	0.4422	0.870197
ENSG00000125247	ENSG00000125247.TMTC4	TMTC4	13	101256181	101327347	0.3003	rs7985740	-2.81	rs9300611	-0.00801	3.39	533	533	bslmm	0.032	0.027	-0.769	0.4416	0.870197
ENSG00000078304	ENSG00000078304.PPP2R5C	PPP2R5C	14	102228135	102394326	0.2109	rs1958955	3.24	rs8006692	0.15163	-7.31	354	354	bslmm	0.17	1.7e-12	0.77034	0.4411	0.870197
ENSG00000100605	ENSG00000100605.ITPK1	ITPK1	14	93403259	93582665	0.0913	rs11628021	-2.73	rs2402226	0.01654	-4.02	495	495	blup	0.046	0.00029	0.76822	0.442358	0.870197
ENSG00000140043	ENSG00000140043.PTGR2	PTGR2	14	74318547	74353530	0.567	rs10131983	-2.27	rs8020267	0.23596	9.23	349	7	lasso	0.39	1.9e-30	0.77485	0.438431	0.870197
ENSG00000087253	ENSG00000087253.LPCAT2	LPCAT2	16	55542910	55620582	0.2749	rs6499743	-2.99	rs12933746	0.24436	-8.2	601	22	enet	0.27	2.2e-19	-0.7721	0.44	0.870197
ENSG00000162104	ENSG00000162104.ADCY9	ADCY9	16	4003388	4166186	0.2037	rs11076825	-2.61	rs2230739	0.07565	-4.6	350	22	enet	0.12	8.1e-09	0.7846	0.433	0.870197
ENSG00000159202	ENSG00000159202.UBE2Z	UBE2Z	17	46985731	47006418	0.0814	rs639679	2.69	rs1057897	0.000865	-3.48	353	353	bslmm	0.017	0.021	0.77151	0.44	0.870197
ENSG00000105258	ENSG00000105258.POLR2I	POLR2I	19	36604612	36606248	0.0613	rs10420134	2.5	rs2432055	-0.00385	3.36	283	283	blup	0.037	0.0011	-0.7694	0.441674	0.870197
ENSG00000159082	ENSG00000159082.SYNJ1	SYNJ1	21	34001069	34100359	0.1389	rs2834079	3.24	rs6517112	0.0356	-4.87	501	501	blup	0.081	1.6e-06	0.783	0.4336	0.870197
ENSG00000160285	ENSG00000160285.LSS	LSS	21	47608055	47648738	0.4874	rs2839226	2.94	rs914247	0.4305	-10.69	455	455	bslmm	0.5	2.1e-41	0.772	0.44	0.870197
ENSG00000163932	ENSG00000163932.PRKCD	PRKCD	3	53190025	53226733	0.4898	rs551551	-2.52	rs41332244	0.127	-6.88	374	42	enet	0.3	1.3e-22	0.76489	0.444337	0.87123
ENSG00000221866	ENSG00000221866.PLXNA4	PLXNA4	7	131808091	132333447	0.1762	rs10255203	-2.95	rs6957896	0.011349	3.92	659	659	blup	0.066	1.4e-05	-0.7648	0.444	0.87123
ENSG00000007237	ENSG00000007237.GAS7	GAS7	17	9813926	10101868	0.1919	rs16958759	-3.15	rs2240739	0.077004	-4.75	694	1	top1	0.077	2.9e-06	-0.76579	0.444	0.87123
ENSG00000135709	ENSG00000135709.KIAA0513	KIAA0513	16	85061375	85127836	0.2598	rs4782674	3.31	rs1976383	0.1064	6.03	594	7	lasso	0.18	2.5e-13	0.7635	0.445	0.87158
ENSG00000180198	ENSG00000180198.RCC1	RCC1	1	28832455	28865812	0.1029	rs7513398	-3.16	rs2985334	-0.002566	-3.28	249	249	bslmm	0.03	0.003	0.76263	0.446	0.872588
ENSG00000110002	ENSG00000110002.VWA5A	VWA5A	11	123986069	124018428	0.2672	rs12418011	2.14	rs2510430	0.223946	-7.8	555	13	lasso	0.25	5.9e-18	0.760126	0.44718	0.873945
ENSG00000089199	ENSG00000089199.CHGB	CHGB	20	5892076	5906007	0.144	rs1546478	-3.73	rs2821	0.060753	-5.11	529	1	top1	0.061	3.2e-05	-0.75868	0.448	0.874597
ENSG00000248485	ENSG00000248485.PCP4L1	PCP4L1	1	161228517	161255240	0.1282	rs4233366	-3.26	rs9970904	0.022816	4.26	399	399	bslmm	0.048	0.0002	-0.75708	0.449	0.87465
ENSG00000076685	ENSG00000076685.NT5C2	NT5C2	10	104845940	104953056	0.1812	rs3740390	-3.18	rs11191527	0.14596	6.99	371	43	enet	0.2	2e-14	0.75722	0.44892	0.87465
ENSG00000215440	ENSG00000215440.NPEPL1	NPEPL1	20	57264187	57294294	0.1011	rs6123812	-3.12	rs6100163	0.002577	4.15	518	33	enet	0.013	0.036	-0.75556	0.4499	0.875455
ENSG00000128534	ENSG00000128534.NAA38	LSM8	7	117824086	117832878	0.1692	rs11772018	-2.53	rs17580223	0.014563	4.18	297	7	lasso	0.021	0.011	0.7544	0.451	0.8757
ENSG00000164708	ENSG00000164708.PGAM2	PGAM2	7	44102326	44105186	0.2726	rs4582459	-2.81	rs17546439	0.194603	-7.18	311	311	bslmm	0.21	4.9e-15	-0.7541	0.451	0.8757
ENSG00000116337	ENSG00000116337.AMPD2	AMPD2	1	110158726	110174673	0.176	rs483096	2.94	rs524998	0.032426	4.85	394	394	bslmm	0.11	2.2e-08	0.75262	0.452	0.876695
ENSG00000213523	ENSG00000213523.SRA1	SRA1	5	139916925	139937895	0.1051	rs270162	2.93	rs4279384	0.07557	-4.86	307	307	blup	0.089	3.3e-06	0.7509	0.452702	0.876743
ENSG00000167699	ENSG00000167699.GLOD4	GLOD4	17	660337	685581	0.169	rs7222776	2.3	rs3744743	0.002468	-3.81	337	337	bslmm	0.032	0.0021	0.75115	0.453	0.876743
ENSG00000159445	ENSG00000159445.THEM4	THEM4	1	151846060	151882284	0.4509	rs3007680	2.23	rs16833668	0.44313	-11.06	310	7	lasso	0.48	7.8e-38	0.74829	0.454	0.876791
ENSG00000115255	ENSG00000115255.REEP6	REEP6	19	1491165	1497926	0.3055	rs4807152	2.86	rs2244801	0.1893	-7.54	290	1	top1	0.19	2e-13	0.7489	0.453908	0.876791
ENSG00000001461	ENSG00000001461.NIPAL3	NIPAL3	1	24742284	24799466	0.1274	rs621535	2.38	rs2244762	-0.003516	-3.23	417	417	bslmm	0.02	0.014	0.73551	0.462	0.878957
ENSG00000134201	ENSG00000134201.GSTM5	GSTM5	1	110254864	110318050	0.4845	rs483096	2.94	rs3754446	0.327044	-9.37	410	6	lasso	0.35	3.5e-26	-0.73096	0.465	0.878957
ENSG00000143409	ENSG00000143409.FAM63A	FAM63A	1	150969025	150980851	0.2479	rs2864700	-2.6	rs11204666	0.023067	-4.87	277	18	enet	0.12	2.8e-09	0.71901	0.472	0.878957
ENSG00000158716	ENSG00000158716.DUSP23	DUSP23	1	159750722	159752333	0.5937	rs876538	-2.64	rs1129923	0.405834	-10.65	459	37	enet	0.41	2.6e-32	-0.72535	0.468	0.878957
ENSG00000158887	ENSG00000158887.MPZ	MPZ	1	161274525	161279762	0.5447	rs4233366	-3.26	rs7550839	0.418794	6.19	389	5	lasso	0.49	4.8e-12	-0.72829	0.466	0.878957
ENSG00000169641	ENSG00000169641.LUZP1	LUZP1	1	23410516	23504301	0.1639	rs16827646	-2.91	rs489644	0.169556	6.88	397	1	top1	0.17	2.1e-12	-0.73018	0.465	0.878957
ENSG00000198771	ENSG00000198771.RCSD1	RCSD1	1	167599330	167675486	0.238	rs10800328	2.92	rs926521	0.184617	-6.97	514	1	top1	0.18	3.8e-13	-0.72915	0.466	0.878957
ENSG00000168958	ENSG00000168958.MFF	MFF	2	228189867	228222550	0.3951	rs16823913	-2.72	rs7560053	0.329	9.52	470	7	lasso	0.35	1.1e-26	-0.72567	0.468	0.878957
ENSG00000172954	ENSG00000172954.LCLAT1	LCLAT1	2	30670092	30867091	0.1962	rs11127284	-3.14	rs2602788	0.199	-7.22	576	1	top1	0.2	3e-14	-0.73938	0.46	0.878957
ENSG00000136068	ENSG00000136068.FLNB	FLNB	3	57994127	58157982	0.0951	rs4488803	-4.04	rs1718459	0.107	-5.56	490	1	top1	0.11	3.1e-08	0.72775	0.466768	0.878957
ENSG00000163618	ENSG00000163618.CADPS	CADPS	3	62384022	62861054	0.1407	rs11715438	-3.03	rs13099129	0.0108	3.95	770	770	blup	0.035	0.0013	-0.7406	0.458936	0.878957
ENSG00000196353	ENSG00000196353.CPNE4	CPNE4	3	131252399	132004254	0.1957	rs972775	2.19	rs2369364	0.141	-6.3	690	6	lasso	0.14	1.7e-10	0.72269	0.469869	0.878957
ENSG00000128059	ENSG00000128059.PPAT	PPAT	4	57259528	57301781	0.28	rs10013972	4.34	rs7696808	0.214	7.57	403	1	top1	0.21	1.5e-15	-0.7109	0.477	0.878957
ENSG00000163453	ENSG00000163453.IGFBP7	IGFBP7	4	57896939	57976551	0.1314	rs10013972	4.34	rs1718858	0.13	-5.97	524	1	top1	0.13	1.4e-09	-0.7313	0.465	0.878957
ENSG00000073578	ENSG00000073578.SDHA	SDHA	5	218356	256815	0.1467	rs3734145	2.86	rs9654453	0.11836	-5.84	265	1	top1	0.12	6.1e-09	-0.7182	0.472657	0.878957
ENSG00000113734	ENSG00000113734.BNIP1	BNIP1	5	172571445	172591390	0.3767	rs4242165	-3.29	rs5745110	0.38183	-10.02	515	1	top1	0.38	4.3e-29	0.7297	0.465585	0.878957
ENSG00000176087	ENSG00000176087.SLC35A4	SLC35A4	5	139944041	139948688	0.0669	rs270162	2.93	rs2563312	0.00605	3.85	305	11	enet	0.02	0.012	0.7189	0.47219	0.878957
ENSG00000124767	ENSG00000124767.GLO1	GLO1	6	38643701	38670917	0.1108	rs10498741	3.09	rs17622621	0.11813	-5.92	510	11	lasso	0.13	2e-09	0.71328	0.475675	0.878957
ENSG00000130396	ENSG00000130396.MLLT4	AFDN	6	168227602	168372703	0.131	rs9455952	-2.66	rs963522	0.06743	4.85	497	20	enet	0.087	6.5e-07	-0.72498	0.468462	0.878957
ENSG00000122574	ENSG00000122574.WIPF3	WIPF3	7	29846102	29956682	0.1768	rs13224111	-2.98	rs174917	0.143156	-7.2	489	13	enet	0.17	1.8e-12	-0.7438	0.457	0.878957
ENSG00000003989	ENSG00000003989.SLC7A2	SLC7A2	8	17354597	17428082	0.3147	rs2959608	4.4	rs4921783	0.0235	-4.9	708	7	lasso	0.15	5.2e-11	0.74317	0.457378	0.878957
ENSG00000104427	ENSG00000104427.ZC2HC1A	ZC2HC1A	8	79578282	79632000	0.1551	rs4739119	-3.11	rs1872072	0.0991	5.73	290	290	blup	0.12	5.2e-09	0.71189	0.476535	0.878957
ENSG00000160972	ENSG00000160972.PPP1R16A	PPP1R16A	8	145703352	145727504	0.1121	rs2956173	-3.13	rs748193	0.105	-5.61	169	1	top1	0.1	1.2e-07	0.7351	0.462276	0.878957
ENSG00000180900	ENSG00000180900.SCRIB	SCRIB	8	144873090	144897549	0.2251	rs6558326	-2.37	rs34099611	0.114	6.28	274	1	top1	0.11	1.1e-08	0.72343	0.469414	0.878957
ENSG00000119522	ENSG00000119522.DENND1A	DENND1A	9	126141933	126692431	0.0828	rs4838091	3.04	rs3739827	0.0303	4.63	517	1	top1	0.03	0.0027	0.7168	0.473	0.878957
ENSG00000120217	ENSG00000120217.CD274	CD274	9	5450503	5470566	0.2731	rs1411263	-2.64	rs1536926	0.148	5.1	410	14	enet	0.2	1.4e-07	0.7199	0.472	0.878957
ENSG00000122694	ENSG00000122694.GLIPR2	GLIPR2	9	36136732	36163910	0.3171	rs10814297	3.06	rs10758348	0.249	8.3	385	1	top1	0.25	3.5e-18	-0.7351	0.462	0.878957
ENSG00000147853	ENSG00000147853.AK3	AK3	9	4711155	4742043	0.5109	rs10814969	-2.96	rs435100	0.117	-7.01	618	54	enet	0.29	5.3e-21	0.716	0.474	0.878957
ENSG00000165140	ENSG00000165140.FBP1	FBP1	9	97365415	97402531	0.2828	rs6479562	2.17	rs16910850	0.142	5.98	313	1	top1	0.14	9.6e-09	-0.7305	0.465	0.878957
ENSG00000099246	ENSG00000099246.RAB18	RAB18	10	27793197	27831143	0.1274	rs10764725	-3.5	rs2642273	0.11295	-6.17	401	1	top1	0.11	1.4e-08	-0.71094	0.47712	0.878957
ENSG00000151892	ENSG00000151892.GFRA1	GFRA1	10	117816444	118032979	0.1673	rs2615874	-2.86	rs10885879	0.08572	5.16	537	537	blup	0.11	5.5e-08	0.74202	0.45807	0.878957
ENSG00000197430	ENSG00000197430.OPALIN	OPALIN	10	98102973	98119092	0.1437	rs488493	2.55	rs17479230	0.00135	-4.05	398	27	enet	0.024	0.0068	0.72249	0.46999	0.878957
ENSG00000183020	ENSG00000183020.AP2A2	AP2A2	11	924894	1012239	0.3084	rs6762	-3.74	rs11246379	0.139876	-7	400	32	enet	0.21	2.7e-15	0.715405	0.47436	0.878957
ENSG00000196850	ENSG00000196850.PPTC7	PPTC7	12	110969120	111021125	0.0986	rs2238149	2.19	rs4766430	0.09084	-5.67	189	189	blup	0.099	1.1e-07	-0.71261	0.476	0.878957
ENSG00000133943	ENSG00000133943.C14orf159	C14orf159	14	91526677	91691976	0.7168	rs17127261	-3.22	rs4900071	0.58112	-12.38	429	31	enet	0.59	2.8e-52	-0.7301	0.465327	0.878957
ENSG00000157379	ENSG00000157379.DHRS1	DHRS1	14	24759804	24769039	0.5489	rs7142675	-2.87	rs10134537	0.09844	-7.12	412	14	lasso	0.37	8.1e-28	-0.72143	0.470644	0.878957
ENSG00000184227	ENSG00000184227.ACOT1	ACOT1	14	74003818	74010498	0.6837	rs42922	-2.02	rs6574128	0.35023	9.98	304	304	bslmm	0.52	2.3e-43	-0.71253	0.476139	0.878957
ENSG00000128923	ENSG00000128923.FAM63B	FAM63B	15	59063391	59154099	0.0973	rs17821226	-2.86	rs661367	-0.002937	-3.14	472	472	bslmm	0.027	0.0047	-0.7364	0.461	0.878957
ENSG00000167178	ENSG00000167178.ISLR2	ISLR2	15	74392652	74430881	0.0956	rs899981	-2.53	rs3888004	0.086566	-4.95	365	1	top1	0.087	9e-07	-0.7132	0.476	0.878957
ENSG00000075399	ENSG00000075399.VPS9D1	VPS9D1	16	89773542	89787394	0.17	rs12924101	3.77	rs9931722	0.00548	3.7	367	367	bslmm	0.042	0.00049	0.7209	0.471	0.878957
ENSG00000167969	ENSG00000167969.ECI1	ECI1	16	2289396	2302301	0.5253	rs17135743	-3.55	rs11645942	0.3709	-10.17	310	310	bslmm	0.4	8e-31	-0.7223	0.47	0.878957
ENSG00000171953	ENSG00000171953.ATPAF2	ATPAF2	17	17880723	17942523	0.2481	rs11868035	-3.1	rs2975004	0.123469	-5.81	343	16	enet	0.13	3.8e-09	0.735	0.462	0.878957
ENSG00000076984	ENSG00000076984.MAP2K7	MAP2K7	19	7968728	7979363	0.1302	rs1044250	2.51	rs4804827	0.0109	-3.82	408	3	lasso	0.051	0.00014	-0.7283	0.466419	0.878957
ENSG00000105357	ENSG00000105357.MYH14	MYH14	19	50691443	50813802	0.2634	rs889002	2.03	rs41332947	0.01858	-4.85	381	8	lasso	0.12	2.6e-09	0.7335	0.46328	0.878957
ENSG00000243156	ENSG00000243156.MICAL3	MICAL3	22	18270415	18507325	0.1619	rs2535694	2.4	rs389496	0.074081	5.17	504	20	enet	0.091	3.6e-07	-0.7372	0.461	0.878957
ENSG00000101265	ENSG00000101265.RASSF2	RASSF2	20	4760669	4804291	0.195	rs3737321	-3.06	rs2423062	-0.003362	3.45	610	44	enet	0.046	0.00077	-0.70972	0.4779	0.879493
ENSG00000081026	ENSG00000081026.MAGI3	MAGI3	1	113933371	114228545	0.0841	rs2636008	3.35	rs3789597	-0.003736	-3	515	515	bslmm	0.0068	0.096	0.70645	0.48	0.879755
ENSG00000087008	ENSG00000087008.ACOX3	ACOX3	4	8368009	8442450	0.3239	rs1281110	-2.84	rs1720007	0.078	-6.02	458	13	lasso	0.26	4.5e-19	0.7075	0.479	0.879755
ENSG00000050438	ENSG00000050438.SLC4A8	SLC4A8	12	51785101	51902980	0.1755	rs4761992	-4.02	rs10783441	0.17741	6.9	417	1	top1	0.18	5.9e-13	0.70665	0.48	0.879755
ENSG00000160439	ENSG00000160439.RDH13	RDH13	19	55550476	55582659	0.2982	rs890869	-2.71	rs3745913	0.05578	-5.62	403	403	bslmm	0.17	1.3e-12	-0.7064	0.479924	0.879755
ENSG00000111832	ENSG00000111832.RWDD1	RWDD1	6	116892530	116918838	0.1238	rs11752488	-2.72	rs11961321	0.0331	-4.52	352	352	bslmm	0.033	0.0019	0.70392	0.481485	0.880682
ENSG00000011105	ENSG00000011105.TSPAN9	TSPAN9	12	3186521	3395730	0.3276	rs4759436	-3.05	rs10848782	0.04453	4.62	662	10	lasso	0.15	4.5e-10	-0.70518	0.481	0.880682
ENSG00000007923	ENSG00000007923.DNAJC11	DNAJC11	1	6694228	6761984	0.2655	rs2247392	3.28	rs200440	0.155507	6.78	401	20	enet	0.2	2.7e-14	0.69804	0.485	0.882432
ENSG00000116885	ENSG00000116885.OSCP1	OSCP1	1	36881428	36916086	0.1726	rs16823025	2.91	rs4653185	0.126118	-6.25	320	6	lasso	0.15	2.3e-10	-0.69479	0.487	0.882432
ENSG00000157870	ENSG00000157870.FAM213B	FAM213B	1	2517930	2522908	0.0963	rs1563468	-2.99	rs10797440	0.070875	-4.51	357	1	top1	0.071	9.8e-06	0.69715	0.486	0.882432
ENSG00000215114	ENSG00000215114.UBXN2B	UBXN2B	8	59323823	59364060	0.155	rs2925663	-3.22	rs6993992	0.128	-6.2	453	3	lasso	0.13	1.7e-09	0.69624	0.486277	0.882432
ENSG00000137106	ENSG00000137106.GRHPR	GRHPR	9	37422663	37436987	0.1319	rs7028496	-2.9	rs4878691	0.0503	4.7	430	430	bslmm	0.095	2e-07	0.6988	0.485	0.882432
ENSG00000164978	ENSG00000164978.NUDT2	NUDT2	9	34329504	34343709	0.5472	rs4574933	3.09	rs4879775	0.22	8.58	322	42	enet	0.47	4.6e-38	0.6988	0.485	0.882432
ENSG00000177225	ENSG00000177225.PDDC1	PDDC1	11	767220	777488	0.1208	rs6762	-3.74	rs7635	0.056074	4.51	398	16	enet	0.063	3.4e-05	0.694524	0.48735	0.882432
ENSG00000128951	ENSG00000128951.DUT	DUT	15	48623208	48635570	0.0529	rs12594187	2.43	rs8027003	0.033645	-4.19	278	1	top1	0.034	0.0016	0.7008	0.483	0.882432
ENSG00000140598	ENSG00000140598.EFTUD1	EFL1	15	82422571	82555104	0.2473	rs11630156	2.96	rs2654215	0.027461	4.84	254	30	enet	0.14	2e-10	-0.6984	0.485	0.882432
ENSG00000101150	ENSG00000101150.TPD52L2	TPD52L2	20	62496596	62522898	0.1753	rs404613	-3.08	rs7000	0.13203	-6.36	362	1	top1	0.13	7.5e-10	0.69585	0.4865	0.882432
ENSG00000214960	ENSG00000214960.ISPD	ISPD	7	16130817	16460947	0.1283	rs10261462	-2.55	rs758702	0.07518	-5.31	721	5	lasso	0.083	1.2e-06	-0.6923	0.489	0.884529
ENSG00000117450	ENSG00000117450.PRDX1	PRDX1	1	45976708	45988719	0.1767	rs11579411	1.42	rs3893383	0.049402	5.62	278	278	blup	0.11	2.3e-08	-0.68983	0.49	0.885447
ENSG00000075415	ENSG00000075415.SLC25A3	SLC25A3	12	98987369	98995946	0.0702	rs11109398	3.51	rs10860362	0.06072	4.4	406	1	top1	0.061	3.2e-05	0.68814	0.491	0.886363
ENSG00000035687	ENSG00000035687.ADSS	ADSS	1	244571796	244615436	0.1571	rs4658636	3.46	rs12084013	0.089787	-5.4	429	3	lasso	0.11	2e-08	-0.68666	0.492	0.886389
ENSG00000137364	ENSG00000137364.TPMT	TPMT	6	18128542	18155305	0.6749	rs6928437	2.25	rs7764074	0.21134	-7.89	452	452	bslmm	0.43	5.1e-34	-0.68752	0.491755	0.886389
ENSG00000091039	ENSG00000091039.OSBPL8	OSBPL8	12	76745577	76953589	0.1005	rs17813975	3.14	rs17259565	0.04502	-4.73	494	2	lasso	0.063	2.3e-05	-0.68534	0.493	0.887301
ENSG00000163219	ENSG00000163219.ARHGAP25	ARHGAP25	2	68906733	69053965	0.4506	rs11126231	-2.36	rs2280244	0.319	-9.13	525	8	lasso	0.35	1.3e-25	0.68366	0.494	0.888212
ENSG00000127603	ENSG00000127603.MACF1	MACF1	1	39546988	39952849	0.2673	rs501523	3.13	rs599823	0.150623	-6.38	450	3	lasso	0.16	2e-11	-0.67265	0.501	0.889445
ENSG00000152078	ENSG00000152078.TMEM56	TMEM56	1	95582894	95663163	0.1107	rs11165406	2.71	rs4950076	-0.003211	3.66	537	537	bslmm	0.021	0.013	-0.66827	0.504	0.889445
ENSG00000184144	ENSG00000184144.CNTN2	CNTN2	1	205012325	205047627	0.2169	rs884108	-2.53	rs1470637	0.21839	-8.25	537	3	lasso	0.22	4.7e-16	0.67495	0.5	0.889445
ENSG00000035141	ENSG00000035141.FAM136A	FAM136A	2	70523107	70529222	0.1929	rs2592177	-2.53	rs7558246	0.0722	-4.64	436	436	bslmm	0.085	8.8e-07	0.6761	0.499	0.889445
ENSG00000114698	ENSG00000114698.PLSCR4	PLSCR4	3	145910126	145968966	0.5159	rs4681269	-2.6	rs3762685	0.48	11.39	445	5	enet	0.49	8.7e-40	-0.65766	0.510758	0.889445
ENSG00000138246	ENSG00000138246.DNAJC13	DNAJC13	3	132136370	132257876	0.0806	rs4299478	-2.4	rs9883745	-0.000156	3.69	491	491	blup	0.0054	0.12	0.66003	0.509235	0.889445
ENSG00000153132	ENSG00000153132.CLGN	CLGN	4	141309609	141349122	0.1918	rs1402669	2.86	rs2668585	0.245	-7.92	381	1	top1	0.25	3.7e-17	-0.6669	0.505	0.889445
ENSG00000164116	ENSG00000164116.GUCY1A3	GUCY1A3	4	156587863	156653501	0.1959	rs13112531	-2.39	rs12643599	-4.21e-05	3.68	429	429	blup	0.088	6e-07	-0.6795	0.497	0.889445
ENSG00000171497	ENSG00000171497.PPID	PPID	4	159630286	159644548	0.6547	rs7679484	2.29	rs17843966	0.394	10.19	248	248	bslmm	0.63	6.7e-58	-0.6633	0.507	0.889445
ENSG00000176055	ENSG00000176055.MBLAC2	MBLAC2	5	89754020	89770585	0.181	rs2366776	-3.3	rs2914674	0.07392	4.76	322	1	top1	0.074	4.6e-06	0.6754	0.499437	0.889445
ENSG00000131018	ENSG00000131018.SYNE1	SYNE1	6	152442819	152958936	0.1642	rs2763022	2.35	rs177330	0.02377	4.2	812	6	lasso	0.044	0.00038	-0.67728	0.498227	0.889445
ENSG00000153291	ENSG00000153291.SLC25A27	SLC25A27	6	46620678	46645930	0.2348	rs4714910	3.2	rs974670	0.04831	-5.9	447	447	blup	0.14	1.6e-10	-0.66427	0.506518	0.889445
ENSG00000185345	ENSG00000185345.PARK2	PARK2	6	161768452	163148803	0.1511	rs595579	-3.55	rs551770	0.05289	-4.3	1285	1	top1	0.053	9.9e-05	-0.6561	0.511757	0.889445
ENSG00000005108	ENSG00000005108.THSD7A	THSD7A	7	11409984	11871824	0.2138	rs2058645	3.51	rs10499416	0.077475	5.23	825	1	top1	0.077	3e-06	0.6633	0.507	0.889445
ENSG00000170667	ENSG00000170667.RASA4B	RASA4B	7	102122892	102158228	0.1549	rs4342524	-2.78	rs11487069	-0.003383	-3.85	232	34	enet	0.029	0.015	-0.6562	0.512	0.889445
ENSG00000169499	ENSG00000169499.PLEKHA2	PLEKHA2	8	38758753	38831428	0.3153	rs4324894	-2.55	rs6997835	0.202	7.65	314	25	enet	0.3	1.6e-22	-0.6647	0.506242	0.889445
ENSG00000136810	ENSG00000136810.TXN	TXN	9	113006091	113018920	0.1861	rs7864336	2.83	rs1049927	0.177	-7.37	619	1	top1	0.18	6.3e-13	0.6624	0.508	0.889445
ENSG00000148384	ENSG00000148384.INPP5E	INPP5E	9	139323071	139334274	0.1918	rs2297690	2.57	rs11146021	0.187	-6.57	320	4	lasso	0.2	5.8e-13	-0.6571	0.511	0.889445
ENSG00000186642	ENSG00000186642.PDE2A	PDE2A	11	72287185	72385635	0.1977	rs10793039	-2.3	rs341048	0.043495	-5.74	281	21	enet	0.15	6.4e-11	0.678265	0.4976	0.889445
ENSG00000196565	ENSG00000196565.HBG2	HBG2	11	5274420	5667019	0.272	rs2291841	-2.98	rs2855039	0.250147	5.87	1056	1	top1	0.25	5.3e-10	0.655883	0.5119	0.889445
ENSG00000089154	ENSG00000089154.GCN1L1	GCN1	12	120565007	120632513	0.1315	rs11065108	-2.83	rs4503602	0.07284	-5.14	364	1	top1	0.073	5.4e-06	-0.68146	0.496	0.889445
ENSG00000170456	ENSG00000170456.DENND5B	DENND5B	12	31535157	31744031	0.1225	rs4483684	-2.69	rs2568901	0.09275	4.97	529	1	top1	0.093	4.5e-07	-0.67029	0.503	0.889445
ENSG00000136100	ENSG00000136100.VPS36	VPS36	13	52986737	53024763	0.2267	rs7325826	2.48	rs4886018	0.14073	-6.2	315	13	enet	0.16	2e-11	-0.658	0.5107	0.889445
ENSG00000139684	ENSG00000139684.ESD	ESD	13	47345391	47371367	0.542	rs7491248	2.81	rs8192892	0.36218	-9.79	482	3	lasso	0.41	3.4e-32	0.667	0.5045	0.889445
ENSG00000103707	ENSG00000103707.MTFMT	MTFMT	15	65294845	65321977	0.188	rs429657	2.28	rs4776654	0.045536	4.62	254	254	bslmm	0.11	2.6e-07	-0.6612	0.509	0.889445
ENSG00000180979	ENSG00000180979.LRRC57	LRRC57	15	42834720	42841000	0.138	rs622083	2.31	rs34359922	0.065332	5.14	274	3	lasso	0.15	3.7e-11	-0.663	0.507	0.889445
ENSG00000050820	ENSG00000050820.BCAR1	BCAR1	16	75262928	75301951	0.0725	rs4887802	3.26	rs8062565	0.02959	-3.84	348	1	top1	0.03	0.003	0.6736	0.501	0.889445
ENSG00000140983	ENSG00000140983.RHOT2	RHOT2	16	718086	724174	0.3785	rs743961	-2.83	rs1128550	0.45166	-11.05	370	3	lasso	0.49	2.5e-39	-0.6575	0.511	0.889445
ENSG00000070540	ENSG00000070540.WIPI1	WIPI1	17	66417089	66453654	0.3589	rs8080714	-4.07	rs883541	0.20074	-6.42	403	8	lasso	0.3	3.9e-16	0.67212	0.502	0.889445
ENSG00000161513	ENSG00000161513.FDXR	FDXR	17	72858619	72869156	0.3348	rs11650024	-4.49	rs541242	0.42454	-11.26	367	9	lasso	0.48	1.1e-39	0.66435	0.506	0.889445
ENSG00000037757	ENSG00000037757.MRI1	MRI1	19	13875346	13885096	0.5334	rs8109003	-2.46	rs371671	0.39152	-10.03	293	1	top1	0.39	1.9e-29	0.657	0.511206	0.889445
ENSG00000105447	ENSG00000105447.GRWD1	GRWD1	19	48949030	48960279	0.2343	rs1366442	2.91	rs2302951	0.03184	-5.5	436	436	bslmm	0.18	3.6e-13	-0.6742	0.500159	0.889445
ENSG00000105552	ENSG00000105552.BCAT2	BCAT2	19	49298319	49314286	0.0814	rs3745299	-3.51	rs371690	0.01247	-3.86	362	6	lasso	0.023	0.0096	0.6689	0.50358	0.889445
ENSG00000124207	ENSG00000124207.CSE1L	CSE1L	20	47662849	47713489	0.2796	rs237478	2.58	rs1983528	0.264959	-8.88	459	34	enet	0.39	3.6e-30	0.66107	0.5086	0.889445
ENSG00000099998	ENSG00000099998.GGT5	GGT5	22	24615622	24641110	0.0972	rs9624364	-2.21	rs35676668	0.026066	4.97	313	9	enet	0.08	1.9e-06	0.6696	0.503	0.889445
ENSG00000105607	ENSG00000105607.GCDH	GCDH	19	13001840	13025021	0.5108	rs4926242	3.38	rs8012	0.2931	-9.22	266	266	bslmm	0.36	1.3e-27	0.6542	0.512992	0.890309
ENSG00000186716	ENSG00000186716.BCR	BCR	22	23521891	23660224	0.1569	rs6003870	-3.18	rs131682	0.045631	-4.86	412	28	enet	0.1	6.1e-08	-0.6525	0.514	0.891198
ENSG00000148356	ENSG00000148356.LRSAM1	LRSAM1	9	130213765	130265780	0.0642	rs11792699	3.93	rs2249710	5.49e-05	3.07	332	332	blup	0.0077	0.083	0.6451	0.519	0.893173
ENSG00000107951	ENSG00000107951.MTPAP	MTPAP	10	30598730	30663377	0.2082	rs17294753	4.43	rs10826786	0.14642	-7.11	568	5	lasso	0.18	3.1e-13	0.64735	0.51741	0.893173
ENSG00000108091	ENSG00000108091.CCDC6	CCDC6	10	61548521	61666414	0.288	rs1010555	-2.03	rs1171830	0.12969	-6.01	572	25	enet	0.22	6.5e-16	0.64506	0.51889	0.893173
ENSG00000176986	ENSG00000176986.SEC24C	SEC24C	10	75504120	75531919	0.0664	rs11000850	1.81	rs4691	0.03715	-4.2	216	1	top1	0.037	0.00098	0.64672	0.51781	0.893173
ENSG00000110090	ENSG00000110090.CPT1A	CPT1A	11	68522088	68611878	0.1633	rs17399246	3.13	rs4396295	0.069065	-6.01	425	425	blup	0.12	8.8e-09	-0.648741	0.51651	0.893173
ENSG00000110218	ENSG00000110218.PANX1	PANX1	11	93862094	93915138	0.1211	rs2155247	2.36	rs11607757	0.084501	-5.26	390	390	blup	0.097	2.6e-07	0.643943	0.51961	0.893173
ENSG00000181291	ENSG00000181291.TMEM132E	TMEM132E	17	32907768	32966337	0.1342	rs16969885	-3.36	rs17662779	0.123816	-5.84	577	1	top1	0.12	4e-09	-0.64998	0.516	0.893173
ENSG00000154639	ENSG00000154639.CXADR	CXADR	21	18884700	18965897	0.1728	rs4818317	-1.86	rs1784912	0.09302	5.4	413	1	top1	0.093	2.7e-07	-0.644	0.5196	0.893173
ENSG00000183527	ENSG00000183527.PSMG1	PSMG1	21	40546695	40555777	0.0744	rs2836816	-2.66	rs2836980	0.03755	4.88	595	1	top1	0.038	0.0012	0.648	0.5168	0.893173
ENSG00000111850	ENSG00000111850.SMIM8	SMIM8	6	88032301	88052043	0.3597	rs2875512	3.12	rs7752414	0.22721	-4.6	355	355	blup	0.39	2.2e-08	0.64284	0.52033	0.893556
ENSG00000197562	ENSG00000197562.RAB40C	RAB40C	16	639357	679272	0.0581	rs743961	-2.83	rs7189540	0.04488	4.39	396	1	top1	0.045	0.00059	-0.6407	0.522	0.895569
ENSG00000123453	ENSG00000123453.SARDH	SARDH	9	136528682	136605077	0.3604	rs2519136	-2.8	rs916620	0.0871	-6	540	540	bslmm	0.19	1.7e-13	-0.6393	0.523	0.896429
ENSG00000180228	ENSG00000180228.PRKRA	PRKRA	2	179296141	179316239	0.0657	rs1873164	-2.82	rs2114582	0.0132	3.86	371	371	bslmm	0.023	0.0082	0.63672	0.524	0.896434
ENSG00000100304	ENSG00000100304.TTLL12	TTLL12	22	43562628	43583139	0.4388	rs2744874	3.48	rs6972	0.18462	-7.17	499	10	lasso	0.28	1.1e-20	-0.6371	0.524	0.896434
ENSG00000075651	ENSG00000075651.PLD1	PLD1	3	171318195	171528740	0.0749	rs2172394	-3.19	rs2305548	0.0213	4.29	507	507	blup	0.051	0.00024	-0.63522	0.525285	0.896925
ENSG00000107819	ENSG00000107819.SFXN3	SFXN3	10	102790991	102800998	0.2621	rs17113518	4.64	rs807050	0.03047	4.84	390	390	bslmm	0.23	1.3e-16	-0.63536	0.52519	0.896925
ENSG00000117305	ENSG00000117305.HMGCL	HMGCL	1	24128375	24165110	0.1307	rs621535	2.38	rs2076343	0.196584	7.28	338	1	top1	0.2	2.6e-14	0.61626	0.538	0.898136
ENSG00000134184	ENSG00000134184.GSTM1	GSTM1	1	110230436	110251661	0.3434	rs483096	2.94	rs11101992	0.046339	5.02	409	39	enet	0.2	1.2e-14	0.62045	0.535	0.898136
ENSG00000143630	ENSG00000143630.HCN3	HCN3	1	155247374	155259639	0.0639	rs3765087	5.2	rs12746592	0.007191	-3.21	252	252	blup	0.026	0.025	0.62182	0.534	0.898136
ENSG00000160752	ENSG00000160752.FDPS	FDPS	1	155278539	155290457	0.2033	rs3765087	5.2	rs2297480	0.296105	-8.88	226	1	top1	0.3	6.8e-22	-0.62027	0.535	0.898136
ENSG00000196154	ENSG00000196154.S100A4	S100A4	1	153516089	153522612	0.0851	rs10158450	3.12	rs2480695	0.075892	4.9	369	1	top1	0.076	3.4e-06	0.61623	0.538	0.898136
ENSG00000115561	ENSG00000115561.CHMP3	CHMP3	2	86730554	86948245	0.1242	rs938487	-2.06	rs4832290	0.0581	-4.78	306	306	blup	0.09	4.2e-07	-0.62868	0.53	0.898136
ENSG00000119865	ENSG00000119865.CNRIP1	CNRIP1	2	68511303	68547183	0.1041	rs6757948	2.34	rs7569914	0.0582	4.77	490	4	lasso	0.12	3.2e-09	-0.61853	0.536	0.898136
ENSG00000163586	ENSG00000163586.FABP1	FABP1	2	88422510	88427635	0.226	rs12621362	-4.2	rs17350803	0.109	5.13	246	3	lasso	0.13	8.2e-07	-0.6175	0.537	0.898136
ENSG00000114491	ENSG00000114491.UMPS	UMPS	3	124449213	124464040	0.2361	rs630439	2.72	rs6768588	0.304	9.01	571	1	top1	0.3	2e-22	-0.63055	0.528337	0.898136
ENSG00000065882	ENSG00000065882.TBC1D1	TBC1D1	4	37892708	38140796	0.2749	rs2973271	-2.91	rs9306953	0.0772	-5.76	711	711	bslmm	0.14	1.6e-10	-0.6178	0.537	0.898136
ENSG00000138678	ENSG00000138678.AGPAT9	GPAT3	4	84457067	84527028	0.1214	rs12650866	2.53	rs10032581	0.0343	-3.77	416	2	lasso	0.043	0.0023	0.6211	0.535	0.898136
ENSG00000085365	ENSG00000085365.SCAMP1	SCAMP1	5	77656339	77776562	0.0756	rs252761	-3.52	rs3922654	0.06443	4.79	434	1	top1	0.064	1.8e-05	0.6239	0.532723	0.898136
ENSG00000164530	ENSG00000164530.PI16	PI16	6	36922209	36932613	0.33	rs4594944	2.69	rs17624006	0.19338	-7.31	480	40	enet	0.27	1.4e-19	0.61786	0.53667	0.898136
ENSG00000015676	ENSG00000015676.NUDCD3	NUDCD3	7	44418720	44530479	0.2944	rs4582459	-2.81	rs307003	0.347713	10.15	335	10	enet	0.37	2.5e-28	0.629	0.529	0.898136
ENSG00000188732	ENSG00000188732.FAM221A	FAM221A	7	23719749	23742868	0.1569	rs199357	-7.33	rs7779633	0.060388	-5.36	392	5	lasso	0.1	1.6e-07	0.6324	0.527	0.898136
ENSG00000147459	ENSG00000147459.DOCK5	DOCK5	8	25042238	25275598	0.0806	rs17052420	2.3	rs931874	0.0488	4.48	556	9	lasso	0.052	0.00013	0.63276	0.526892	0.898136
ENSG00000107438	ENSG00000107438.PDLIM1	PDLIM1	10	96997329	97050781	0.1049	rs10882635	2.61	rs12761915	0.02663	-4.58	493	493	blup	0.037	0.0013	0.62563	0.53156	0.898136
ENSG00000182771	ENSG00000182771.GRID1	GRID1	10	87359312	88126250	0.117	rs2175200	2.75	rs2175201	0.05165	5.15	719	719	bslmm	0.052	0.00011	-0.61209	0.54048	0.898136
ENSG00000185875	ENSG00000185875.THNSL1	THNSL1	10	25305587	25315593	0.1814	rs11014341	2.69	rs10764515	0.00669	4.12	373	373	blup	0.065	1.8e-05	0.63046	0.5284	0.898136
ENSG00000149972	ENSG00000149972.CNTN5	CNTN5	11	98891683	100229616	0.1254	rs12281896	3.11	rs6589988	-0.003514	-3.78	1223	1223	blup	0.014	0.033	0.614492	0.53889	0.898136
ENSG00000181924	ENSG00000181924.COA4	COA4	11	73583712	73588033	0.1467	rs591804	3.53	rs12417424	0.015336	-3.79	274	274	bslmm	0.049	0.00027	0.618509	0.53624	0.898136
ENSG00000152767	ENSG00000152767.FARP1	FARP1	13	98794816	99102027	0.2361	rs9517237	3.01	rs4411372	0.05564	-5.54	703	6	lasso	0.15	4.1e-11	-0.63	0.529	0.898136
ENSG00000131323	ENSG00000131323.TRAF3	TRAF3	14	103243813	103377837	0.2761	rs10134022	-3.24	rs3803286	0.18014	7.31	316	1	top1	0.18	3.8e-13	-0.6285	0.529679	0.898136
ENSG00000139998	ENSG00000139998.RAB15	RAB15	14	65412532	65439494	0.1116	rs170679	-2.94	rs2412107	0.0855	-5.15	432	1	top1	0.086	8.3e-07	-0.61523	0.538401	0.898136
ENSG00000165355	ENSG00000165355.FBXO33	FBXO33	14	39866873	39901704	0.5429	rs12147991	2.61	rs1953192	-0.02222	3.16	372	24	enet	0.34	0.00038	0.6125	0.540209	0.898136
ENSG00000013364	ENSG00000013364.MVP	MVP	16	29831715	29859355	0.1052	rs7190185	-3.26	rs10204	0.05144	-4.31	147	1	top1	0.051	0.00012	0.6154	0.538	0.898136
ENSG00000102967	ENSG00000102967.DHODH	DHODH	16	72042487	72058954	0.5173	rs12928056	-3.72	rs5467	0.05998	-5.46	341	341	bslmm	0.23	8.3e-17	0.6179	0.537	0.898136
ENSG00000198053	ENSG00000198053.SIRPA	SIRPA	20	1875154	1920543	0.7466	rs6082996	-3.62	rs6075340	0.58638	-12.47	652	1	top1	0.59	3.6e-52	0.61376	0.5394	0.898136
ENSG00000185340	ENSG00000185340.GAS2L1	GAS2L1	22	29702572	29708774	0.0777	rs469984	-3.45	rs3788410	0.011014	-3.7	362	362	blup	0.024	0.008	0.6128	0.54	0.898136
ENSG00000119125	ENSG00000119125.GDA	GDA	9	74729511	74872109	0.1609	rs7856874	2.93	rs10869150	0.127	-6.33	418	6	lasso	0.13	1.1e-09	-0.6104	0.542	0.898171
ENSG00000271303	ENSG00000271303.SRXN1	SRXN1	20	627259	634014	0.1617	rs475922	2.81	rs13043781	0.017539	-4.3	615	615	blup	0.038	0.00098	-0.60995	0.5419	0.898171
ENSG00000100034	ENSG00000100034.PPM1F	PPM1F	22	22273793	22307209	0.1834	rs13515	2.1	rs240054	0.140392	-6.97	314	9	enet	0.18	2.5e-13	0.6104	0.542	0.898171
ENSG00000158186	ENSG00000158186.MRAS	MRAS	3	138066539	138124375	0.0605	rs1158066	-2.13	rs2054468	0.0419	-5.18	299	14	enet	0.059	4.5e-05	-0.60854	0.542827	0.898173
ENSG00000081760	ENSG00000081760.AACS	AACS	12	125549925	125627873	0.171	rs701078	-3.83	rs3751181	0.05485	-5.25	527	21	enet	0.12	3e-09	0.60817	0.543	0.898173
ENSG00000240344	ENSG00000240344.PPIL3	PPIL3	2	201735630	201754026	0.4104	rs2278515	-4	rs10183261	0.466	-11.48	405	11	lasso	0.55	5.4e-48	0.60693	0.544	0.898394
ENSG00000065609	ENSG00000065609.SNAP91	SNAP91	6	84262599	84419410	0.1832	rs13219666	-2.29	rs1546977	0.13484	-6.38	292	292	bslmm	0.14	3e-10	-0.60658	0.544133	0.898394
ENSG00000163630	ENSG00000163630.SYNPR	SYNPR	3	63213991	63602597	0.1693	rs13093232	-2.98	rs9829816	0.0588	4.98	655	5	lasso	0.082	1.4e-06	0.60203	0.547156	0.901729
ENSG00000198931	ENSG00000198931.APRT	APRT	16	88875747	88878352	0.4959	rs3743546	3.35	rs1834065	0.2536	-8.4	359	359	bslmm	0.26	1.1e-18	-0.6028	0.547	0.901729
ENSG00000103356	ENSG00000103356.EARS2	EARS2	16	23533335	23569052	0.3605	rs7404005	2.85	rs488131	0.50556	-11.92	367	27	enet	0.53	3.2e-45	-0.6014	0.548	0.902293
ENSG00000117151	ENSG00000117151.CTBS	CTBS	1	85015289	85040163	0.1625	rs818521	2.98	rs17375358	0.040291	-5.14	465	16	enet	0.08	4.5e-05	-0.59674	0.551	0.90309
ENSG00000111450	ENSG00000111450.STX2	STX2	12	131274145	131323811	0.1962	rs10848105	4.04	rs10773819	0.11775	5.72	616	616	bslmm	0.12	7.7e-09	-0.59945	0.549	0.90309
ENSG00000150456	ENSG00000150456.N6AMT2	EEF1AKMT1	13	21302870	21348097	0.1151	rs2094672	3.01	rs17318109	0.15988	-5.73	459	1	top1	0.16	7.8e-09	0.595	0.5517	0.90309
ENSG00000166501	ENSG00000166501.PRKCB	PRKCB	16	23847322	24231932	0.1517	rs802761	3.39	rs120908	0.02836	-4.71	558	18	enet	0.062	2.7e-05	-0.5941	0.552	0.90309
ENSG00000183044	ENSG00000183044.ABAT	ABAT	16	8768422	8878432	0.1853	rs11862060	-2.66	rs1730964	0.03779	-4.62	541	1	top1	0.038	0.0009	-0.598	0.55	0.90309
ENSG00000101473	ENSG00000101473.ACOT8	ACOT8	20	44470360	44486045	0.0848	rs2425773	-2.29	rs7270170	0.082176	5.08	452	1	top1	0.082	1.4e-06	-0.59479	0.552	0.90309
ENSG00000093010	ENSG00000093010.COMT	COMT	22	19929130	19957498	0.404	rs443678	2.88	rs4680	0.416412	-10.55	459	459	bslmm	0.42	4.4e-32	-0.595	0.552	0.90309
ENSG00000106733	ENSG00000106733.NMRK1	NMRK1	9	77675489	77703133	0.3601	rs4145894	-2.49	rs2273766	0.134	-6.07	416	21	enet	0.2	5.1e-12	0.5923	0.554	0.904547
ENSG00000110063	ENSG00000110063.DCPS	DCPS	11	126173647	126215644	0.1368	rs559262	2.73	rs687033	0.052196	4.73	662	2	lasso	0.072	5.7e-06	0.592449	0.55355	0.904547
ENSG00000154065	ENSG00000154065.ANKRD29	ANKRD29	18	21178890	21242849	0.0544	rs2164029	-2.99	rs1788758	0.097616	-5.7	291	1	top1	0.098	1.4e-07	-0.5911	0.5544	0.904547
ENSG00000158793	ENSG00000158793.NIT1	NIT1	1	161087876	161095235	0.2771	rs4233366	-3.26	rs4078017	0.133742	6.16	369	369	bslmm	0.19	1.7e-13	0.58466	0.559	0.906283
ENSG00000144559	ENSG00000144559.TAMM41	TAMM41	3	11831916	11888393	0.6447	rs7615782	2.31	rs303854	0.424	-10.6	428	31	enet	0.59	8.9e-52	-0.58488	0.558629	0.906283
ENSG00000163931	ENSG00000163931.TKT	TKT	3	53258723	53290068	0.1162	rs2612033	-2.79	rs3736154	0.13	6.14	394	1	top1	0.13	1e-09	0.58307	0.559845	0.906283
ENSG00000113407	ENSG00000113407.TARS	TARS	5	33440802	33469644	0.1082	rs13187441	-2.7	rs2270905	0.01008	4.31	425	3	lasso	0.037	0.00094	-0.5884	0.556278	0.906283
ENSG00000079931	ENSG00000079931.MOXD1	MOXD1	6	132617194	132722684	0.1502	rs2251553	-2.71	rs9493241	0.09519	5.44	532	11	enet	0.12	7.5e-09	0.58321	0.559749	0.906283
ENSG00000130193	ENSG00000130193.THEM6	THEM6	8	143808621	143818345	0.1002	rs7460860	-2.55	rs7828042	-0.000788	3.47	384	384	bslmm	0.038	0.00093	-0.58313	0.559805	0.906283
ENSG00000127884	ENSG00000127884.ECHS1	ECHS1	10	135175984	135187193	0.4416	rs4604	-2.33	rs10776672	0.19555	8.18	279	7	lasso	0.3	1.5e-22	-0.58638	0.55762	0.906283
ENSG00000166888	ENSG00000166888.STAT6	STAT6	12	57489191	57525922	0.3055	rs17445108	-3.06	rs324015	0.19644	-7.24	301	5	lasso	0.21	3.3e-15	-0.58474	0.559	0.906283
ENSG00000176715	ENSG00000176715.ACSF3	ACSF3	16	89154783	89222254	0.564	rs3743546	3.35	rs3903052	0.11129	-6.81	406	11	lasso	0.32	1.3e-23	-0.5822	0.56	0.906283
ENSG00000144895	ENSG00000144895.EIF2A	EIF2A	3	150264465	150302029	0.1867	rs9846474	-3.25	rs7648424	0.00353	-3.99	405	405	blup	0.087	6.6e-07	-0.58098	0.561251	0.90749
ENSG00000163956	ENSG00000163956.LRPAP1	LRPAP1	4	3508103	3534286	0.2876	rs2180259	2.89	rs762870	0.156	7.2	275	275	bslmm	0.2	1.7e-14	-0.5782	0.563	0.908684
ENSG00000004700	ENSG00000004700.RECQL	RECQL	12	21621845	21654603	0.5179	rs4078	-3.31	rs7295965	0.14811	-7.05	498	24	enet	0.34	1.3e-25	-0.57854	0.563	0.908684
ENSG00000188690	ENSG00000188690.UROS	UROS	10	127477146	127511817	0.2405	rs297222	-3.69	rs2281954	0.32691	9.49	541	26	enet	0.33	1.2e-24	0.57678	0.56409	0.909627
ENSG00000145012	ENSG00000145012.LPP	LPP	3	187871072	188608460	0.161	rs1828949	-3.73	rs344962	0.0553	4.72	758	1	top1	0.055	6.9e-05	0.57329	0.566446	0.912607
ENSG00000124575	ENSG00000124575.HIST1H1D	HIST1H1D	6	26234440	26235216	0.1144	rs9461246	4.5	rs2022448	0.08704	4.99	563	1	top1	0.087	3e-06	-0.572	0.567	0.912682
ENSG00000134121	ENSG00000134121.CHL1	CHL1	3	238279	451090	0.2869	rs1909382	3.11	rs331885	0.0596	5.19	375	375	blup	0.11	3.2e-08	0.56973	0.56886	0.913448
ENSG00000089041	ENSG00000089041.P2RX7	P2RX7	12	121570622	121623876	0.6455	rs7962930	3.18	rs3751143	0.26887	-8.92	378	18	lasso	0.46	1.1e-36	0.56947	0.569	0.913448
ENSG00000198951	ENSG00000198951.NAGA	NAGA	22	42454358	42466846	0.1209	rs132793	-4.74	rs5758566	0.068861	-4.78	301	1	top1	0.069	1.3e-05	0.57	0.569	0.913448
ENSG00000135931	ENSG00000135931.ARMC9	ARMC9	2	232063260	232239548	0.1308	rs3792069	-2.13	rs906881	-0.00368	-3.18	403	403	bslmm	0.028	0.0039	0.56456	0.572	0.916627
ENSG00000167004	ENSG00000167004.PDIA3	PDIA3	15	44038590	44065477	0.1368	rs3809481	2.46	rs654276	0.075148	-5.09	204	1	top1	0.075	3.8e-06	-0.5646	0.572	0.916627
ENSG00000143156	ENSG00000143156.NME7	NME7	1	169101769	169337205	0.1606	rs857646	2.44	rs4656664	0.188275	-7.53	672	1	top1	0.19	1.7e-13	-0.55887	0.576	0.917314
ENSG00000198087	ENSG00000198087.CD2AP	CD2AP	6	47445525	47594999	0.159	rs6458601	3.52	rs4711895	-0.00327	3.38	515	515	bslmm	0.055	9e-05	0.56145	0.57449	0.917314
ENSG00000107897	ENSG00000107897.ACBD5	ACBD5	10	27484146	27531059	0.2801	rs10764725	-3.5	rs17748862	0.05371	-4.6	420	1	top1	0.054	8.8e-05	0.56068	0.57501	0.917314
ENSG00000110172	ENSG00000110172.CHORDC1	CHORDC1	11	89934328	89956532	0.2979	rs17257677	-2.83	rs10830452	0.072446	-5.99	260	260	blup	0.17	3.5e-12	0.561809	0.57425	0.917314
ENSG00000111275	ENSG00000111275.ALDH2	ALDH2	12	112204691	112247782	0.1146	rs593226	-1.5	rs11066054	0.11515	-7	202	4	lasso	0.15	3.6e-11	0.55992	0.576	0.917314
ENSG00000179399	ENSG00000179399.GPC5	GPC5	13	92050929	93519490	0.2462	rs1333674	-2.62	rs342708	0.08285	-5.46	967	11	lasso	0.13	5.5e-10	-0.559	0.576	0.917314
ENSG00000159322	ENSG00000159322.ADPGK	ADPGK	15	73043710	73078187	0.1248	rs1133316	-2.82	rs8024986	0.022696	-4.59	202	202	blup	0.095	4e-07	-0.5632	0.573	0.917314
ENSG00000090539	ENSG00000090539.CHRD	CHRD	3	184097861	184108524	0.1187	rs4687478	-2.8	rs6801865	0.00662	3.41	481	481	bslmm	0.051	0.00028	-0.55615	0.578111	0.919048
ENSG00000178209	ENSG00000178209.PLEC	PLEC	8	144989321	145050902	0.0543	rs6558326	-2.37	rs7015048	0.029	-4.32	242	242	bslmm	0.047	0.00024	-0.55677	0.577684	0.919048
ENSG00000151445	ENSG00000151445.VIPAS39	VIPAS39	14	77893018	77924295	0.1473	rs1882836	-2.6	rs10130481	0.16917	-6.94	537	7	lasso	0.19	6.4e-14	-0.55354	0.57989	0.921062
ENSG00000142186	ENSG00000142186.SCYL1	SCYL1	11	65292548	65306175	0.1083	rs551523	2.13	rs1784859	0.020066	4.49	336	336	bslmm	0.046	0.00029	0.552715	0.58046	0.921154
ENSG00000141556	ENSG00000141556.TBCD	TBCD	17	80709940	80900724	0.462	rs12950178	2.97	rs8073471	0.310808	9.2	318	10	lasso	0.43	1.9e-33	0.5522	0.581	0.921198
ENSG00000185189	ENSG00000185189.NRBP2	NRBP2	8	144915764	144924200	0.0894	rs6558326	-2.37	rs34303577	0.0326	4.33	251	4	lasso	0.04	0.00073	0.55044	0.582018	0.921999
ENSG00000121769	ENSG00000121769.FABP3	FABP3	1	31838472	31849697	0.0897	rs1474182	2.72	rs2377717	0.033481	-4.75	372	13	enet	0.072	6e-06	0.5481	0.584	0.923162
ENSG00000111912	ENSG00000111912.NCOA7	NCOA7	6	126102307	126252266	0.3147	rs9385388	3.68	rs10872303	0.10166	6.66	290	290	blup	0.22	1.2e-15	-0.54712	0.584293	0.923162
ENSG00000100266	ENSG00000100266.PACSIN2	PACSIN2	22	43231418	43411151	0.2725	rs2744874	3.48	rs738536	0.169634	7.32	553	11	lasso	0.19	3.4e-14	0.5474	0.584	0.923162
ENSG00000049239	ENSG00000049239.H6PD	H6PD	1	9294834	9331396	0.1899	rs4240910	3.76	rs2268175	0.107168	-5.72	393	3	lasso	0.22	7.6e-13	-0.54419	0.586	0.924751
ENSG00000163539	ENSG00000163539.CLASP2	CLASP2	3	33537737	33759848	0.0792	rs981120	-3.28	rs4328759	0.0795	5.02	424	1	top1	0.079	2e-06	0.54324	0.586965	0.924751
ENSG00000185565	ENSG00000185565.LSAMP	LSAMP	3	115521235	117716095	0.2927	rs10511343	-3.28	rs7612435	-0.00382	-3.52	1312	1312	blup	0.052	0.00012	-0.54243	0.587523	0.924751
ENSG00000213949	ENSG00000213949.ITGA1	ITGA1	5	52083730	52255040	0.0914	rs3212591	-2.64	rs4865747	-0.00381	-3.82	585	585	blup	0.017	0.02	-0.5436	0.58669	0.924751
ENSG00000176171	ENSG00000176171.BNIP3	BNIP3	10	133781578	133795435	0.226	rs7922042	-3.16	rs7904594	0.12289	-5.03	479	1	top1	0.12	1.2e-06	-0.54192	0.58787	0.924751
ENSG00000149177	ENSG00000149177.PTPRJ	PTPRJ	11	48002113	48189670	0.0881	rs7944287	-1.68	rs1228020	0.007759	3.86	255	255	blup	0.029	0.0032	0.540217	0.58905	0.925672
ENSG00000103342	ENSG00000103342.GSPT1	GSPT1	16	11961985	12009939	0.1148	rs209845	-3.39	rs3743590	0.10027	5.57	436	4	lasso	0.1	5.5e-08	-0.5394	0.59	0.925672
ENSG00000184207	ENSG00000184207.PGP	PGP	16	2261998	2264808	0.2866	rs17135743	-3.55	rs26835	0.16715	7.49	313	12	enet	0.22	4.5e-16	-0.5394	0.59	0.925672
ENSG00000121940	ENSG00000121940.CLCC1	CLCC1	1	109472130	109506111	0.1631	rs17646665	-2.33	rs517013	0.02656	-4.63	347	347	bslmm	0.06	3.7e-05	0.53331	0.594	0.927899
ENSG00000196151	ENSG00000196151.WDSUB1	WDSUB1	2	160092304	160143310	0.5533	rs4665075	3	rs7564250	0.509	-11.92	372	372	bslmm	0.58	2.7e-50	-0.53415	0.593	0.927899
ENSG00000112514	ENSG00000112514.CUTA	CUTA	6	33384219	33386094	0.1011	rs209473	3.44	rs6935686	0.00853	-4.16	412	412	blup	0.034	0.0016	0.533	0.594	0.927899
ENSG00000108439	ENSG00000108439.PNPO	PNPO	17	46018872	46025654	0.5683	rs12451413	3.2	rs17617360	0.511271	-11.87	346	42	enet	0.55	1.1e-46	0.53662	0.592	0.927899
ENSG00000129235	ENSG00000129235.TXNDC17	TXNDC17	17	6544078	6547861	0.1272	rs8070021	3.35	rs2289640	0.116416	5.82	505	11	enet	0.12	5.4e-09	-0.53292	0.594	0.927899
ENSG00000066557	ENSG00000066557.LRRC40	LRRC40	1	70610488	70671303	0.2116	rs555671	-3.4	rs476591	0.114657	-5.93	378	1	top1	0.11	1.1e-08	0.52818	0.597	0.929037
ENSG00000117448	ENSG00000117448.AKR1A1	AKR1A1	1	46016215	46035721	0.8285	rs11579411	1.42	rs12042481	0.19478	-7.45	282	73	enet	0.47	1.2e-37	0.52191	0.602	0.929037
ENSG00000162384	ENSG00000162384.C1orf123	C1orf123	1	53679771	53686289	0.1289	rs1288516	3.07	rs12737375	0.10565	-5.87	392	1	top1	0.11	4.1e-08	0.52057	0.603	0.929037
ENSG00000042493	ENSG00000042493.CAPG	CAPG	2	85621871	85645555	0.4417	rs12714137	3.32	rs11696093	0.208	7.9	416	10	lasso	0.33	1.2e-24	0.5207	0.603	0.929037
ENSG00000113805	ENSG00000113805.CNTN3	CNTN3	3	74311719	74570291	0.1515	rs6792155	2.48	rs6549660	0.00043	3.98	473	473	blup	0.094	2.5e-07	0.51933	0.60353	0.929037
ENSG00000169228	ENSG00000169228.RAB24	RAB24	5	176728199	176730745	0.1	rs539822	-2.01	rs28362590	0.02579	4.46	232	1	top1	0.026	0.0052	0.5304	0.595858	0.929037
ENSG00000137274	ENSG00000137274.BPHL	BPHL	6	3118608	3153812	0.4086	rs9378352	-3.68	rs10458071	0.33835	-9.48	587	5	lasso	0.36	1.3e-27	0.53056	0.595725	0.929037
ENSG00000127948	ENSG00000127948.POR	POR	7	75528518	75616173	0.5037	rs10231308	-3.66	rs3898649	0.052132	5.17	274	274	bslmm	0.23	5.5e-17	-0.5287	0.597	0.929037
ENSG00000132541	ENSG00000132541.HRSP12	RIDA	8	99114572	99129469	0.2883	rs6468625	-2.73	rs2514334	0.271	-8.62	459	1	top1	0.27	7.2e-20	-0.51862	0.604029	0.929037
ENSG00000108010	ENSG00000108010.GLRX3	GLRX3	10	131934663	131982785	0.2228	rs4750773	-2.76	rs11017114	0.14612	-6.46	589	3	lasso	0.18	4.5e-13	-0.52322	0.60082	0.929037
ENSG00000108039	ENSG00000108039.XPNPEP1	XPNPEP1	10	111624524	111683311	0.0605	rs11195116	-2.7	rs10884915	0.0422	4.53	294	294	blup	0.057	5.1e-05	-0.52094	0.60241	0.929037
ENSG00000167323	ENSG00000167323.STIM1	STIM1	11	3875757	4114439	0.1615	rs1605028	-2.73	rs1372805	0.011641	-4.1	500	500	blup	0.068	1.1e-05	0.519512	0.6034	0.929037
ENSG00000197535	ENSG00000197535.MYO5A	MYO5A	15	52599480	52821247	0.2661	rs17544344	-3.42	rs11853954	0.087674	-6.62	433	433	bslmm	0.16	1.7e-11	-0.5223	0.601	0.929037
ENSG00000171208	ENSG00000171208.NETO2	NETO2	16	47111614	47177908	0.1844	rs7192901	-3.05	rs16945387	0.04116	3.36	77	4	lasso	0.058	8.9e-05	0.5257	0.599	0.929037
ENSG00000153933	ENSG00000153933.DGKE	DGKE	17	54911460	54946036	0.1082	rs7210515	2.85	rs17822403	0.079978	-4.74	402	402	bslmm	0.42	2.9e-33	-0.52311	0.601	0.929037
ENSG00000142459	ENSG00000142459.EVI5L	EVI5L	19	7895119	7929862	0.1289	rs1015956	2.65	rs652260	0.04468	-4.59	397	5	lasso	0.079	2.3e-06	0.5234	0.600695	0.929037
ENSG00000125779	ENSG00000125779.PANK2	PANK2	20	3869486	3907605	0.2975	rs6139130	3.44	rs16989000	0.216519	7.81	528	34	enet	0.29	1.5e-21	-0.52032	0.6028	0.929037
ENSG00000242247	ENSG00000242247.ARFGAP3	ARFGAP3	22	43192508	43254112	0.0981	rs2744874	3.48	rs9607955	-0.000103	3.39	494	494	blup	0.027	0.0046	0.5231	0.601	0.929037
ENSG00000198585	ENSG00000198585.NUDT16	NUDT16	3	131100515	131107674	0.1709	rs1863916	2.16	rs16836261	0.0908	-5.24	360	1	top1	0.091	4.4e-07	0.51722	0.605003	0.929683
ENSG00000164187	ENSG00000164187.LMBRD2	LMBRD2	5	36098514	36152063	0.1611	rs13328131	3.25	rs155550	0.07554	5.02	471	6	lasso	0.099	1.1e-07	0.5162	0.605703	0.929683
ENSG00000083067	ENSG00000083067.TRPM3	TRPM3	9	73143979	74061820	0.1598	rs2993000	2.8	rs4620343	0.0907	5.83	841	14	enet	0.15	3.7e-10	-0.5155	0.606	0.929683
ENSG00000244414	ENSG00000244414.CFHR1	CFHR1	1	196788887	196801319	0.1935	rs1855115	-2.02	rs6677604	0.292382	-6.26	231	1	top1	0.29	1.9e-11	0.5095	0.61	0.931401
ENSG00000151726	ENSG00000151726.ACSL1	ACSL1	4	185676749	185747972	0.1631	rs1863314	2.85	rs2102862	0.0534	-4.71	506	506	bslmm	0.065	2.1e-05	-0.5093	0.611	0.931401
ENSG00000151422	ENSG00000151422.FER	FER	5	108083523	108532542	0.1135	rs3797823	-2.95	rs6594341	0.00032	4.06	481	481	blup	0.048	0.00031	0.5083	0.611264	0.931401
ENSG00000180543	ENSG00000180543.TSPYL5	TSPYL5	8	98285717	98290176	0.0762	rs2513341	-2.39	rs1367917	0.018	3.74	331	331	blup	0.041	0.00084	-0.51004	0.610021	0.931401
ENSG00000172757	ENSG00000172757.CFL1	CFL1	11	65590493	65629497	0.1607	rs1892938	-2.56	rs1939212	0.148074	6.32	339	1	top1	0.15	6.2e-11	-0.512626	0.60821	0.931401
ENSG00000177963	ENSG00000177963.RIC8A	RIC8A	11	207511	215113	0.316	rs11246211	2.89	rs17156153	0.11598	-7.21	240	240	bslmm	0.26	2.8e-19	0.512724	0.60814	0.931401
ENSG00000111052	ENSG00000111052.LIN7A	LIN7A	12	81186299	81331704	0.1143	rs3741979	-2.22	rs12425311	0.01497	-4.15	402	402	bslmm	0.024	0.0066	0.50875	0.611	0.931401
ENSG00000173517	ENSG00000173517.PEAK1	PEAK1	15	77400471	77712486	0.0696	rs6495249	-2.68	rs17394732	0.02785	4.36	360	15	enet	0.075	3.7e-06	-0.508	0.611	0.931401
ENSG00000198626	ENSG00000198626.RYR2	RYR2	1	237205505	237997288	0.2858	rs7531957	3.55	rs2249190	0.028283	-4.39	949	949	bslmm	0.12	6.2e-09	0.50241	0.615	0.932132
ENSG00000074054	ENSG00000074054.CLASP1	CLASP1	2	122095352	122407163	0.0862	rs12471666	-2.65	rs13414513	-0.00378	3.4	382	382	blup	0.047	0.00023	0.50179	0.616	0.932132
ENSG00000144647	ENSG00000144647.POMGNT2	POMGNT2	3	43120724	43147568	0.211	rs7433284	2.96	rs4683356	0.132	-6.66	330	4	lasso	0.14	7.2e-10	-0.5065	0.612507	0.932132
ENSG00000164111	ENSG00000164111.ANXA5	ANXA5	4	122589110	122618268	0.5971	rs2892988	-2.83	rs13145977	0.453	-11.06	410	23	enet	0.59	3.1e-53	0.5009	0.616	0.932132
ENSG00000070610	ENSG00000070610.GBA2	GBA2	9	35736863	35749983	0.4243	rs10814297	3.06	rs10814274	0.474	-11.31	392	3	lasso	0.48	3.3e-39	-0.5022	0.616	0.932132
ENSG00000075239	ENSG00000075239.ACAT1	ACAT1	11	107992243	108018503	0.1373	rs10890774	2.5	rs10749914	0.006627	3.74	325	325	blup	0.06	3.5e-05	0.503062	0.61492	0.932132
ENSG00000086205	ENSG00000086205.FOLH1	FOLH1	11	49168187	49230222	0.5152	rs11040223	-1.37	rs660439	0.223802	8.36	161	161	blup	0.29	4.9e-21	0.503837	0.61438	0.932132
ENSG00000109919	ENSG00000109919.MTCH2	MTCH2	11	47638867	47664175	0.0492	rs2856650	2.59	rs7124681	0.001331	3.37	269	269	blup	0.033	0.0018	0.500951	0.61641	0.932132
ENSG00000166260	ENSG00000166260.COX11	COX11	17	53029263	53046146	0.1798	rs7212184	-2.32	rs11869726	0.129805	-6.44	463	20	enet	0.2	4e-13	-0.50415	0.614	0.932132
ENSG00000133216	ENSG00000133216.EPHB2	EPHB2	1	23037332	23241818	0.1975	rs4589080	3.01	rs12723359	0.066688	-4.55	504	1	top1	0.067	1.3e-05	-0.47205	0.637	0.932621
ENSG00000134247	ENSG00000134247.PTGFRN	PTGFRN	1	117452679	117532980	0.1235	rs1176384	-2.5	rs10923182	0.010011	4.17	348	348	bslmm	0.065	1.6e-05	-0.48659	0.627	0.932621
ENSG00000158864	ENSG00000158864.NDUFS2	NDUFS2	1	161166894	161184185	0.0982	rs4233366	-3.26	rs560681	0.023545	4.17	369	7	lasso	0.056	6e-05	-0.48546	0.627	0.932621
ENSG00000162654	ENSG00000162654.GBP4	GBP4	1	89646831	89664615	0.7317	rs4656078	-2.46	rs7556550	0.010116	-3.16	285	17	lasso	0.31	0.00018	-0.49461	0.621	0.932621
ENSG00000168397	ENSG00000168397.ATG4B	ATG4B	2	242576628	242613272	0.0744	rs10175075	-2.7	rs1130905	0.0999	-5.22	208	1	top1	0.1	9.7e-08	-0.47616	0.634	0.932621
ENSG00000114757	ENSG00000114757.PEX5L	PEX5L	3	179512746	179754841	0.1227	rs1980274	3.55	rs17195983	0.00701	3.91	354	354	bslmm	0.018	0.016	0.49529	0.620398	0.932621
ENSG00000014824	ENSG00000014824.SLC30A9	SLC30A9	4	41992489	42092474	0.0957	rs4861118	-3.29	rs13139219	-0.00264	-3.48	410	410	bslmm	0.035	0.0014	-0.4906	0.624	0.932621
ENSG00000109654	ENSG00000109654.TRIM2	TRIM2	4	154073494	154260472	0.253	rs11723393	-4.11	rs34205168	0.0641	4.99	463	6	lasso	0.067	1.3e-05	-0.4859	0.627	0.932621
ENSG00000013375	ENSG00000013375.PGM3	PGM3	6	83870869	83903655	0.2953	rs11752723	-2.83	rs647231	0.33924	-9.76	337	1	top1	0.34	1.7e-25	0.49732	0.618962	0.932621
ENSG00000172673	ENSG00000172673.THEMIS	THEMIS	6	128029217	128239776	0.1462	rs4573107	3.05	rs6940280	0.01415	-4.03	304	304	bslmm	0.05	0.00016	0.47561	0.634349	0.932621
ENSG00000213722	ENSG00000213722.DDAH2	DDAH2	6	31694815	31698394	0.4685	rs4151657	-3.49	rs1144708	0.4534	-10.67	193	3	lasso	0.45	9.2e-35	0.485	0.628	0.932621
ENSG00000058091	ENSG00000058091.CDK14	CDK14	7	90095738	90839905	0.1858	rs2888738	-3.16	rs10246606	0.012369	-3.92	686	8	lasso	0.023	0.0082	-0.4846	0.628	0.932621
ENSG00000105939	ENSG00000105939.ZC3HAV1	ZC3HAV1	7	138728266	138794465	0.1107	rs10257544	-2.56	rs6467798	0.00229	3.65	380	380	bslmm	0.023	0.0077	0.4934	0.622	0.932621
ENSG00000106603	ENSG00000106603.COA1	COA1	7	43648055	43769316	0.1344	rs4582459	-2.81	rs11768098	0.034426	-4.09	445	445	bslmm	0.043	0.00052	0.4831	0.629	0.932621
ENSG00000180354	ENSG00000180354.MTURN	MTURN	7	30174426	30202378	0.0693	rs13224111	-2.98	rs4270	-0.002692	-3.57	314	314	blup	0.014	0.032	0.4734	0.636	0.932621
ENSG00000165118	ENSG00000165118.C9orf64	C9orf64	9	86553226	86571901	0.0753	rs2781007	3.26	rs1572031	0.121	-5.76	483	1	top1	0.12	4.3e-09	-0.4938	0.621	0.932621
ENSG00000173611	ENSG00000173611.SCAI	SCAI	9	127704887	127905785	0.1	rs1041205	2.03	rs7045489	0.0125	3.88	303	303	bslmm	0.043	0.0004	-0.4714	0.637	0.932621
ENSG00000068383	ENSG00000068383.INPP5A	INPP5A	10	134351324	134596979	0.2543	rs9419329	-2.53	rs1133400	-0.00299	-4.24	509	509	blup	0.075	3.7e-06	0.48212	0.62972	0.932621
ENSG00000173267	ENSG00000173267.SNCG	SNCG	10	88718375	88723017	0.4846	rs4933421	2.77	rs1240390	0.08974	-6.27	224	9	lasso	0.2	2.1e-14	-0.49113	0.62333	0.932621
ENSG00000198954	ENSG00000198954.KIAA1279	KIF1BP	10	70748487	70776738	0.3148	rs7098301	-2.63	rs2487707	0.36952	-9.9	389	1	top1	0.37	3.5e-28	-0.47496	0.63482	0.932621
ENSG00000088992	ENSG00000088992.TESC	TESC	12	117476728	117537284	0.2523	rs1552230	2.79	rs3782193	0.32077	-9.29	505	1	top1	0.32	6.3e-24	-0.48215	0.63	0.932621
ENSG00000110917	ENSG00000110917.MLEC	MLEC	12	121124672	121139667	0.135	rs11065108	-2.83	rs12426170	0.07513	5.12	386	386	bslmm	0.12	4.9e-09	0.49434	0.621	0.932621
ENSG00000111530	ENSG00000111530.CAND1	CAND1	12	67663061	67713731	0.2254	rs1316484	2.89	rs10878593	0.12419	-6.27	499	499	blup	0.14	1.3e-10	0.48247	0.629	0.932621
ENSG00000139131	ENSG00000139131.YARS2	YARS2	12	32880424	32908836	0.1563	rs7304398	-2.87	rs6488076	0.18365	-7.9	464	1	top1	0.18	2.2e-13	-0.47838	0.632	0.932621
ENSG00000139631	ENSG00000139631.CSAD	CSAD	12	53551447	53575135	0.1807	rs2638500	3.39	rs822682	-0.00265	-3.33	411	411	bslmm	0.044	0.0012	-0.49597	0.62	0.932621
ENSG00000166598	ENSG00000166598.HSP90B1	HSP90B1	12	104323885	104347423	0.2768	rs11111877	3.13	rs1165679	0.13899	6.17	585	585	bslmm	0.17	4.2e-12	-0.47231	0.637	0.932621
ENSG00000204954	ENSG00000204954.C12orf73	C12orf73	12	104343980	104359486	0.2418	rs11111877	3.13	rs1165693	0.08669	-5.64	586	4	lasso	0.14	1.8e-09	-0.48107	0.63	0.932621
ENSG00000100591	ENSG00000100591.AHSA1	AHSA1	14	77924213	77935817	0.2001	rs12887282	-2.42	rs17824316	0.11086	6.4	533	9	lasso	0.13	1.9e-09	-0.48154	0.630131	0.932621
ENSG00000100767	ENSG00000100767.PAPLN	PAPLN	14	73704205	73741348	0.1216	rs10483851	2.36	rs35842680	-0.00387	-3.79	349	349	blup	0.023	0.0083	0.47491	0.63485	0.932621
ENSG00000242498	ENSG00000242498.C15orf38	ARPIN	15	90443159	90456188	0.2151	rs3826001	-2.67	rs12907907	0.00968	-3.92	399	20	enet	0.067	1.2e-05	0.4749	0.635	0.932621
ENSG00000006007	ENSG00000006007.GDE1	GDE1	16	19513015	19533467	0.1222	rs11343	4.41	rs1007459	0.11885	-5.86	363	1	top1	0.12	5.6e-09	-0.471	0.638	0.932621
ENSG00000063854	ENSG00000063854.HAGH	HAGH	16	1845621	1877195	0.3696	rs2667684	-3.87	rs10500323	0.32503	9.31	442	442	bslmm	0.36	5.4e-27	0.48	0.631	0.932621
ENSG00000103381	ENSG00000103381.CPPED1	CPPED1	16	12756919	12897874	0.1075	rs209845	-3.39	rs9941068	0.01943	4.05	652	19	enet	0.035	0.0013	-0.4866	0.627	0.932621
ENSG00000166780	ENSG00000166780.C16orf45	C16orf45	16	15528152	15718885	0.1404	rs129116	-2.78	rs12924092	0.0527	-3.9	386	1	top1	0.053	0.0001	-0.4705	0.638	0.932621
ENSG00000029725	ENSG00000029725.RABEP1	RABEP1	17	5185558	5289129	0.2679	rs12948243	-3.03	rs1806261	0.152665	7.65	485	33	enet	0.21	1.3e-15	0.47788	0.633	0.932621
ENSG00000128487	ENSG00000128487.SPECC1	SPECC1	17	19912657	20222339	0.0931	rs2993352	-2.76	rs4925077	0.057175	-4.9	237	237	blup	0.081	1.7e-06	-0.48536	0.627	0.932621
ENSG00000105379	ENSG00000105379.ETFB	ETFB	19	51848423	51869672	0.1076	rs4802839	3.26	rs3786629	0.00095	4.01	612	612	blup	0.021	0.011	-0.4866	0.626513	0.932621
ENSG00000130287	ENSG00000130287.NCAN	NCAN	19	19322782	19363042	0.1957	rs7256986	-2.76	rs2228603	0.13116	-6.09	311	1	top1	0.13	8.6e-10	0.4802	0.631097	0.932621
ENSG00000101294	ENSG00000101294.HM13	HM13	20	30102231	30157370	0.2622	rs2143191	-1.92	rs17247853	-0.001447	-3.68	246	246	blup	0.021	0.011	-0.47829	0.6324	0.932621
ENSG00000101347	ENSG00000101347.SAMHD1	SAMHD1	20	35518632	35580246	0.0937	rs6011959	-2.46	rs7265241	0.002135	-3.43	222	222	blup	0.015	0.026	0.47275	0.6364	0.932621
ENSG00000124164	ENSG00000124164.VAPB	VAPB	20	56964178	57026157	0.3406	rs6123812	-3.12	rs2268916	0.176725	7.25	604	14	lasso	0.18	3.5e-13	0.47938	0.6317	0.932621
ENSG00000182718	ENSG00000182718.ANXA2	ANXA2	15	60639333	60695082	0.15	rs8024206	2.44	rs16942286	-0.001286	4.46	521	19	enet	0.052	0.00012	0.4681	0.64	0.933998
ENSG00000099622	ENSG00000099622.CIRBP	CIRBP	19	1259384	1274879	0.0726	rs2074445	-2.6	rs2074895	0.01985	-3.68	263	1	top1	0.02	0.013	0.4682	0.639637	0.933998
ENSG00000124198	ENSG00000124198.ARFGEF2	ARFGEF2	20	47538427	47653230	0.1574	rs237478	2.58	rs4810890	0.138219	6.71	477	1	top1	0.14	2.9e-10	0.46695	0.6405	0.933998
ENSG00000116874	ENSG00000116874.WARS2	WARS2	1	119573839	119683294	0.4235	rs699770	2.49	rs7522743	0.035727	-4.23	401	401	bslmm	0.23	1.1e-16	-0.46297	0.643	0.934991
ENSG00000145692	ENSG00000145692.BHMT	BHMT	5	78407602	78428108	0.344	rs25414	-2.22	rs7700970	0.33029	-8.85	377	1	top1	0.33	3.5e-22	-0.4631	0.643261	0.934991
ENSG00000184743	ENSG00000184743.ATL3	ATL3	11	63391559	63439393	0.2596	rs614397	-2.8	rs17158453	0.269241	-8.7	277	8	lasso	0.29	4.3e-21	0.463164	0.64325	0.934991
ENSG00000087258	ENSG00000087258.GNAO1	GNAO1	16	56225302	56391356	0.0924	rs6499839	-2.54	rs4238789	0.02222	-4.22	470	1	top1	0.022	0.0089	0.4639	0.643	0.934991
ENSG00000110711	ENSG00000110711.AIP	AIP	11	67250512	67258574	0.0537	rs11227881	1.59	rs4930430	0.002115	-3.59	160	160	blup	0.0073	0.088	-0.462161	0.64397	0.935265
ENSG00000143416	ENSG00000143416.SELENBP1	SELENBP1	1	151336778	151345209	0.2589	rs2864700	-2.6	rs17564336	0.1618	-7.07	300	300	bslmm	0.17	4.3e-12	-0.45165	0.652	0.935417
ENSG00000162688	ENSG00000162688.AGL	AGL	1	100315640	100389579	0.6654	rs11807493	-2.18	rs2307129	0.429979	-11.16	369	32	enet	0.5	5.9e-42	-0.44903	0.653	0.935417
ENSG00000176393	ENSG00000176393.RNPEP	RNPEP	1	201951500	201975275	0.3283	rs3010069	2.75	rs16849483	0.223397	-7.94	405	22	enet	0.25	2e-18	-0.45245	0.651	0.935417
ENSG00000074582	ENSG00000074582.BCS1L	BCS1L	2	219523487	219528166	0.2381	rs7598430	-3.11	rs832810	0.119	-5.97	301	301	bslmm	0.16	8.5e-12	-0.44872	0.654	0.935417
ENSG00000134318	ENSG00000134318.ROCK2	ROCK2	2	11319887	11488456	0.1548	rs892868	2.71	rs2011812	0.119	6.1	535	8	enet	0.14	4.7e-10	-0.45979	0.646	0.935417
ENSG00000138430	ENSG00000138430.OLA1	OLA1	2	174937175	175113426	0.0977	rs7599124	-2.89	rs3739153	0.0825	5.28	444	444	blup	0.084	1e-06	-0.45905	0.646	0.935417
ENSG00000154174	ENSG00000154174.TOMM70A	TOMM70	3	100082275	100120242	0.1009	rs9857793	2.31	rs3772693	0.0186	4.32	358	3	lasso	0.042	0.00046	-0.44896	0.65346	0.935417
ENSG00000170542	ENSG00000170542.SERPINB9	SERPINB9	6	2887500	2903514	0.23	rs9378352	-3.68	rs12530071	0.07002	5.92	604	6	lasso	0.2	2.1e-14	0.45826	0.646764	0.935417
ENSG00000235173	ENSG00000235173.FAM203A	HGH1	8	145192672	145195746	0.2031	rs6558326	-2.37	rs7837375	0.189	-6.67	202	1	top1	0.19	1.8e-11	0.45929	0.64603	0.935417
ENSG00000165752	ENSG00000165752.STK32C	STK32C	10	134020996	134145351	0.1087	rs7922042	-3.16	rs7076997	0.08765	-5.13	465	1	top1	0.088	6.7e-07	0.44757	0.65446	0.935417
ENSG00000123360	ENSG00000123360.PDE1B	PDE1B	12	54943134	54973023	0.2006	rs11171246	3.96	rs10747699	0.12591	-5.86	374	23	enet	0.19	4.7e-14	0.4532	0.65	0.935417
ENSG00000159335	ENSG00000159335.PTMS	PTMS	12	6874682	6880116	0.1517	rs749930	-2.28	rs2365567	0.03352	-4.57	203	5	lasso	0.055	7.4e-05	0.44967	0.653	0.935417
ENSG00000185215	ENSG00000185215.TNFAIP2	TNFAIP2	14	103589779	103603776	0.4414	rs10134022	-3.24	rs7145735	0.15085	-5.12	296	296	bslmm	0.2	8e-08	0.44868	0.653666	0.935417
ENSG00000196792	ENSG00000196792.STRN3	STRN3	14	31363005	31495607	0.1199	rs765135	-2.8	rs7154605	0.08438	-5.02	318	5	lasso	0.095	2e-07	0.45075	0.652172	0.935417
ENSG00000103657	ENSG00000103657.HERC1	HERC1	15	63900817	64126141	0.0783	rs2652822	2.93	rs4776449	0.024118	-4.76	369	3	lasso	0.042	0.00047	0.4501	0.653	0.935417
ENSG00000166411	ENSG00000166411.IDH3A	IDH3A	15	78423840	78464291	0.4088	rs6495249	-2.68	rs11631100	0.396295	10.8	378	8	lasso	0.44	1.2e-34	0.4536	0.65	0.935417
ENSG00000103485	ENSG00000103485.QPRT	QPRT	16	29674600	29710020	0.6273	rs7190185	-3.26	rs12596308	0.28511	9.5	185	11	lasso	0.47	1.6e-38	0.4535	0.65	0.935417
ENSG00000132613	ENSG00000132613.MTSS1L	MTSS1L	16	70695107	70719969	0.0497	rs1551528	3.47	rs11647479	0.06245	-4.22	137	1	top1	0.062	2.5e-05	-0.4483	0.654	0.935417
ENSG00000178773	ENSG00000178773.CPNE7	CPNE7	16	89642176	89663654	0.0907	rs12924101	3.77	rs352935	0.07794	5.2	406	20	enet	0.08	1.9e-06	0.4513	0.652	0.935417
ENSG00000099992	ENSG00000099992.TBC1D10A	TBC1D10A	22	30687979	30723035	0.0754	rs4339043	3.24	rs4823086	0.066839	-4.75	379	1	top1	0.067	1.6e-05	0.4462	0.655	0.935417
ENSG00000184076	ENSG00000184076.UQCR10	UQCR10	22	30163358	30166402	0.2822	rs11704551	2.63	rs13057811	0.089508	-6.06	331	1	top1	0.09	4.6e-07	-0.4464	0.655	0.935417
ENSG00000115419	ENSG00000115419.GLS	GLS	2	191745553	191830278	0.1123	rs3811607	-3.69	rs3771308	0.0451	5.26	322	322	bslmm	0.068	1.1e-05	-0.44379	0.657	0.936725
ENSG00000151640	ENSG00000151640.DPYSL4	DPYSL4	10	134000404	134019280	0.2052	rs7922042	-3.16	rs2637629	0.15492	6.74	423	1	top1	0.15	2.1e-11	0.44325	0.65759	0.936725
ENSG00000100106	ENSG00000100106.TRIOBP	TRIOBP	22	38093011	38172563	0.1365	rs1041895	2.61	rs2285177	0.000311	-3.6	465	465	bslmm	0.042	0.0007	0.4429	0.658	0.936725
ENSG00000128311	ENSG00000128311.TST	TST	22	37406900	37415681	0.1971	rs2092169	-2.8	rs2160907	0.109112	5.76	642	1	top1	0.11	2.5e-08	-0.4438	0.657	0.936725
ENSG00000214595	ENSG00000214595.EML6	EML6	2	54950636	55199157	0.0893	rs11125529	-2.91	rs6734445	0.013	-4.21	611	1	top1	0.013	0.036	0.43973	0.66	0.938025
ENSG00000105926	ENSG00000105926.MPP6	MPP6	7	24612887	24733812	0.1181	rs2523063	2.79	rs2240005	0.001696	4.23	630	14	enet	0.039	0.00075	0.4379	0.661	0.938025
ENSG00000148090	ENSG00000148090.AUH	AUH	9	93976097	94124195	0.1628	rs1887369	2.73	rs7019926	0.0569	6.12	535	535	bslmm	0.12	3.5e-09	0.4395	0.66	0.938025
ENSG00000198382	ENSG00000198382.UVRAG	UVRAG	11	75526212	75854239	0.0816	rs1790144	2.93	rs3740850	0.073482	-4.54	464	1	top1	0.073	5.7e-06	-0.43866	0.66091	0.938025
ENSG00000145050	ENSG00000145050.MANF	MANF	3	51422478	51426828	0.1015	rs2518461	2.43	rs1552074	0.0458	-4.64	187	187	bslmm	0.048	0.00021	-0.43735	0.66186	0.938505
ENSG00000131504	ENSG00000131504.DIAPH1	DIAPH1	5	140894583	140998622	0.2128	rs32937	-3.14	rs6892185	0.05692	4.43	491	491	bslmm	0.082	1.5e-06	0.4348	0.663709	0.940385
ENSG00000159377	ENSG00000159377.PSMB4	PSMB4	1	151372010	151374420	0.3861	rs2864700	-2.6	rs4603	0.449014	-10.45	302	1	top1	0.45	9.8e-33	0.43246	0.665	0.940732
ENSG00000171951	ENSG00000171951.SCG2	SCG2	2	224461658	224467221	0.148	rs13024296	-2.66	rs2395983	0.0431	5.25	388	4	lasso	0.083	1.2e-06	-0.43318	0.665	0.940732
ENSG00000163382	ENSG00000163382.APOA1BP	NAXE	1	156561554	156564091	0.4818	rs10737170	3.86	rs4661188	0.449275	-11.08	362	362	bslmm	0.48	1.8e-39	0.42718	0.669	0.942726
ENSG00000013016	ENSG00000013016.EHD3	EHD3	2	31456880	31492313	0.1777	rs7566361	2.73	rs11124248	0.00496	-4.19	504	504	blup	0.058	4.8e-05	-0.42637	0.67	0.942726
ENSG00000071967	ENSG00000071967.CYBRD1	CYBRD1	2	172378757	172414643	0.5853	rs2058926	-2.96	rs2542941	0.457	10.97	338	10	lasso	0.47	1.5e-38	-0.4274	0.669	0.942726
ENSG00000138190	ENSG00000138190.EXOC6	EXOC6	10	94590935	94819250	0.2843	rs11187060	3.38	rs1326329	0.1947	7.68	518	518	blup	0.26	8.7e-19	-0.4264	0.66982	0.942726
ENSG00000150867	ENSG00000150867.PIP4K2A	PIP4K2A	10	22823778	23003484	0.5767	rs2478475	2.89	rs10828316	0.56201	-12.23	292	1	top1	0.56	6.5e-49	-0.42604	0.67008	0.942726
ENSG00000092108	ENSG00000092108.SCFD1	SCFD1	14	31091318	31205018	0.224	rs765135	-2.8	rs229201	0.19967	7.94	343	7	lasso	0.21	2.5e-15	-0.42666	0.669628	0.942726
ENSG00000225973	ENSG00000225973.RP11-139H15.1	PIGBOS1	15	55609382	55611359	0.1412	rs10518808	-2.71	rs2290344	0.116072	-5.45	408	1	top1	0.12	6.2e-08	-0.4299	0.667	0.942726
ENSG00000004139	ENSG00000004139.SARM1	SARM1	17	26691378	26728065	0.4898	rs2191090	-2.84	rs739439	0.428379	10.68	254	254	bslmm	0.43	2.5e-34	0.42379	0.672	0.944688
ENSG00000090020	ENSG00000090020.SLC9A1	SLC9A1	1	27425306	27493472	0.1251	rs9203	2.17	rs12731587	0.021213	-4.1	197	86	enet	0.041	0.00055	0.40393	0.686	0.945145
ENSG00000126088	ENSG00000126088.UROD	UROD	1	45477819	45481247	0.1192	rs749623	-2.57	rs12141099	-0.001361	-3.73	299	299	bslmm	0.024	0.0065	0.40606	0.685	0.945145
ENSG00000254685	ENSG00000254685.FPGT	FPGT	1	74663896	74699770	0.3369	rs12046593	-2.6	rs11806946	0.451924	-10.9	319	1	top1	0.45	3.7e-36	0.40792	0.683	0.945145
ENSG00000003509	ENSG00000003509.NDUFAF7	NDUFAF7	2	37458774	37480546	0.0766	rs7559976	3.16	rs12622740	0.0744	-4.67	389	1	top1	0.074	4.3e-06	-0.40122	0.688	0.945145
ENSG00000077380	ENSG00000077380.DYNC1I2	DYNC1I2	2	172543919	172604930	0.0743	rs2058926	-2.96	rs6724337	0.00745	-3.88	373	373	blup	0.043	0.00044	-0.40547	0.685	0.945145
ENSG00000138032	ENSG00000138032.PPM1B	PPM1B	2	44395108	44471523	0.099	rs7590420	-3.45	rs2053456	0.0315	4.6	508	14	enet	0.046	0.00028	0.40553	0.685	0.945145
ENSG00000183023	ENSG00000183023.SLC8A1	SLC8A1	2	40324410	40838193	0.1045	rs12712653	-2.94	rs505473	0.0786	4.94	672	1	top1	0.079	2.3e-06	0.39674	0.692	0.945145
ENSG00000204120	ENSG00000204120.GIGYF2	GIGYF2	2	233562009	233725285	0.087	rs10205801	-2.66	rs13029336	0.082	4.71	473	1	top1	0.082	1.7e-06	0.41597	0.677	0.945145
ENSG00000114544	ENSG00000114544.SLC41A3	SLC41A3	3	125725198	125820404	0.1622	rs7615511	3.2	rs4646756	0.157	6.5	445	1	top1	0.16	5.6e-11	0.41627	0.67721	0.945145
ENSG00000144619	ENSG00000144619.CNTN4	CNTN4	3	2140497	3099645	0.2217	rs1914011	-3.09	rs2600306	0.0133	4.1	1334	1334	bslmm	0.047	0.00025	-0.39581	0.692242	0.945145
ENSG00000159685	ENSG00000159685.CHCHD6	CHCHD6	3	126423063	126679249	0.1849	rs7615511	3.2	rs6780441	0.137	-7.35	558	3	lasso	0.18	2e-13	0.41909	0.675151	0.945145
ENSG00000161204	ENSG00000161204.ABCF3	ABCF3	3	183903811	183911800	0.1479	rs6777778	2.81	rs7614381	0.00384	4.15	470	470	blup	0.046	0.00028	-0.39619	0.691967	0.945145
ENSG00000173540	ENSG00000173540.GMPPB	GMPPB	3	49754277	49761384	0.2411	rs12636232	-2.38	rs6809879	0.317	9.16	309	1	top1	0.32	1.2e-23	-0.39849	0.690269	0.945145
ENSG00000038427	ENSG00000038427.VCAN	VCAN	5	82767284	82878122	0.147	rs6885336	-3.38	rs12653308	-0.00275	3.92	356	356	blup	0.057	5.7e-05	0.4021	0.687631	0.945145
ENSG00000065060	ENSG00000065060.UHRF1BP1	UHRF1BP1	6	34759857	34850915	0.1758	rs12661389	3.4	rs2395607	0.06292	-4.75	301	301	bslmm	0.098	1.9e-07	-0.39737	0.691096	0.945145
ENSG00000065833	ENSG00000065833.ME1	ME1	6	83920108	84140797	0.6586	rs11760054	-2.82	rs6903322	0.06568	5.48	359	74	enet	0.4	9.6e-31	0.41478	0.678306	0.945145
ENSG00000078053	ENSG00000078053.AMPH	AMPH	7	38423305	38671167	0.2212	rs10263645	3.83	rs10499608	0.005545	4.34	650	41	enet	0.12	8.7e-09	-0.4036	0.686	0.945145
ENSG00000146733	ENSG00000146733.PSPH	PSPH	7	56078744	56119297	0.0632	rs11521101	-1.93	rs6593298	0.011646	-4.2	257	11	enet	0.04	0.00064	-0.3964	0.692	0.945145
ENSG00000153956	ENSG00000153956.CACNA2D1	CACNA2D1	7	81575760	82073114	0.2171	rs7805549	-3.67	rs6947580	0.115542	5.8	589	1	top1	0.12	9.3e-09	0.4097	0.682	0.945145
ENSG00000240694	ENSG00000240694.PNMA2	PNMA2	8	26362202	26371608	0.1827	rs17055767	-3.25	rs9886448	0.169	-6.75	606	1	top1	0.17	2.3e-12	-0.40442	0.685905	0.945145
ENSG00000106976	ENSG00000106976.DNM1	DNM1	9	130965658	131017527	0.2213	rs10987852	-3.54	rs3003607	0.18	7.84	253	18	enet	0.26	4.9e-19	-0.4116	0.681	0.945145
ENSG00000243444	ENSG00000243444.PALM2	PALM2	9	112403068	112713755	0.1788	rs7864336	2.83	rs17202329	0.063	5.56	744	744	bslmm	0.082	1.4e-06	0.4217	0.673	0.945145
ENSG00000052749	ENSG00000052749.RRP12	RRP12	10	99116115	99161127	0.0785	rs7078759	2.93	rs2297988	0.0111	3.7	427	427	blup	0.028	0.0052	0.41693	0.67673	0.945145
ENSG00000148798	ENSG00000148798.INA	INA	10	105036920	105050108	0.1538	rs3740390	-3.18	rs7905968	0.05473	-4.44	341	1	top1	0.055	7.6e-05	0.39645	0.69177	0.945145
ENSG00000020922	ENSG00000020922.MRE11A	MRE11A	11	94152895	94227074	0.3061	rs520905	-2.22	rs529126	0.093881	6.91	378	7	lasso	0.22	1.9e-15	-0.41927	0.67502	0.945145
ENSG00000137513	ENSG00000137513.NARS2	NARS2	11	78147007	78285919	0.0945	rs11601726	3.2	rs10751296	0.128167	-6.17	449	449	bslmm	0.14	2.7e-10	-0.404581	0.68579	0.945145
ENSG00000149084	ENSG00000149084.HSD17B12	HSD17B12	11	43577986	43878167	0.6103	rs11601363	-3.76	rs7106967	0.337497	9.46	576	52	enet	0.48	1.6e-39	0.411171	0.68095	0.945145
ENSG00000175575	ENSG00000175575.PAAF1	PAAF1	11	73587744	73638790	0.0942	rs591804	3.53	rs10898973	-0.003851	-3.25	290	290	bslmm	0.088	7.4e-07	0.420203	0.67434	0.945145
ENSG00000183715	ENSG00000183715.OPCML	OPCML	11	132284871	133402414	0.2108	rs329648	5.95	rs1506878	0.000414	4.01	1291	1291	blup	0.073	5.4e-06	0.403174	0.68682	0.945145
ENSG00000139132	ENSG00000139132.FGD4	FGD4	12	32552463	32798984	0.1209	rs7304398	-2.87	rs1909510	0.0769	-5.64	621	9	lasso	0.079	2.2e-06	0.40505	0.685	0.945145
ENSG00000100445	ENSG00000100445.SDR39U1	SDR39U1	14	24908972	24912111	0.3626	rs1957680	-3.07	rs726364	0.01749	-3.91	478	478	bslmm	0.084	1.1e-06	0.42039	0.674197	0.945145
ENSG00000103257	ENSG00000103257.SLC7A5	SLC7A5	16	87863629	87903094	0.3128	rs12445248	-3.08	rs747578	0.07399	5.17	407	407	blup	0.18	4e-13	-0.4147	0.678	0.945145
ENSG00000141338	ENSG00000141338.ABCA8	ABCA8	17	66863433	66951533	0.1594	rs4968810	2.37	rs1373068	0.017293	-3.73	439	439	bslmm	0.066	2e-05	0.40914	0.682	0.945145
ENSG00000133313	ENSG00000133313.CNDP2	CNDP2	18	72163051	72188366	0.4658	rs1013727	2.68	rs4891559	0.214806	7.69	449	449	bslmm	0.37	5.1e-28	-0.4147	0.6783	0.945145
ENSG00000134759	ENSG00000134759.ELP2	ELP2	18	33709407	33757909	0.1549	rs12963484	4.08	rs7242481	0.122017	-6.26	489	12	enet	0.12	3e-09	-0.3957	0.6923	0.945145
ENSG00000105135	ENSG00000105135.ILVBL	ILVBL	19	15225795	15236596	0.1067	rs8113491	-2.48	rs2074267	0.08514	-5.06	439	10	enet	0.1	7.1e-08	0.3959	0.692149	0.945145
ENSG00000213965	ENSG00000213965.NUDT19	NUDT19	19	33182867	33204702	0.3553	rs17754361	-3.17	rs12610342	0.37437	-9.77	375	10	lasso	0.39	9.4e-28	-0.4026	0.687254	0.945145
ENSG00000088832	ENSG00000088832.FKBP1A	FKBP1A	20	1349622	1373806	0.1526	rs6033860	-3.01	rs1294689	0.030758	-4.49	630	630	bslmm	0.04	0.00062	-0.39738	0.6911	0.945145
ENSG00000075142	ENSG00000075142.SRI	SRI	7	87834433	87856308	0.0903	rs2213991	3.26	rs1063964	0.060793	5.12	297	13	enet	0.084	1.1e-06	-0.3932	0.694	0.945764
ENSG00000149577	ENSG00000149577.SIDT2	SIDT2	11	117049449	117068160	0.275	rs5095	-3.39	rs3741301	-0.005072	3.26	480	480	bslmm	0.054	0.002	0.392435	0.69474	0.945764
ENSG00000168952	ENSG00000168952.STXBP6	STXBP6	14	25278862	25519503	0.3689	rs1313761	3.05	rs4983037	0.08212	5.91	647	647	bslmm	0.31	1.2e-22	-0.39415	0.69347	0.945764
ENSG00000197555	ENSG00000197555.SIPA1L1	SIPA1L1	14	71787166	72207946	0.1042	rs221917	3.29	rs4902931	-0.00373	3.78	565	565	bslmm	0.034	0.0016	-0.39227	0.694858	0.945764
ENSG00000047932	ENSG00000047932.GOPC	GOPC	6	117639374	117923691	0.2831	rs912088	-2.74	rs2071825	0.21987	7.74	476	12	lasso	0.22	5e-16	0.39081	0.695938	0.945802
ENSG00000130203	ENSG00000130203.APOE	APOE	19	45409011	45412650	0.1304	rs238404	-2.74	rs3786505	0.00935	3.62	357	357	blup	0.046	0.00028	-0.391	0.695822	0.945802
ENSG00000213551	ENSG00000213551.DNAJC9	DNAJC9	10	74943120	75008620	0.0415	rs7904238	1.59	rs7100800	0.02395	3.66	186	186	bslmm	0.042	0.00068	-0.38826	0.69782	0.947644
ENSG00000090273	ENSG00000090273.NUDC	NUDC	1	27226729	27273353	0.1779	rs7726	2.81	rs34676516	0.087899	-5.16	231	3	lasso	0.12	3.8e-09	-0.38053	0.704	0.950047
ENSG00000092621	ENSG00000092621.PHGDH	PHGDH	1	120202421	120286838	0.1755	rs699770	2.49	rs2241868	0.114638	-6.23	309	1	top1	0.11	1.1e-08	-0.38145	0.703	0.950047
ENSG00000142798	ENSG00000142798.HSPG2	HSPG2	1	22148738	22263790	0.2335	rs7526484	3.25	rs10917067	0.086499	5.71	509	28	enet	0.12	3.8e-09	0.38033	0.704	0.950047
ENSG00000049860	ENSG00000049860.HEXB	HEXB	5	73935848	74018472	0.1663	rs1705196	-2.4	rs12656070	0.02525	-4.73	532	532	bslmm	0.087	6.4e-07	-0.378	0.705402	0.950047
ENSG00000112031	ENSG00000112031.MTRF1L	MTRF1L	6	153308497	153323820	0.2778	rs629310	2.23	rs637384	0.18419	-7.04	502	11	enet	0.21	5.4e-13	-0.37867	0.704932	0.950047
ENSG00000147684	ENSG00000147684.NDUFB9	NDUFB9	8	125551344	125580751	0.1583	rs7835851	-2.34	rs4007921	0.127	-6.49	481	8	enet	0.13	6.6e-10	0.38229	0.702244	0.950047
ENSG00000099810	ENSG00000099810.MTAP	MTAP	9	21802542	21931646	0.4069	rs10811678	-3.14	rs4364717	0.417	-11.08	452	452	bslmm	0.45	4.7e-36	-0.3782	0.705	0.950047
ENSG00000110536	ENSG00000110536.PTPMT1	PTPMT1	11	47586982	47595013	0.2828	rs2856650	2.59	rs6485774	0.112433	6.43	256	256	bslmm	0.18	4.7e-13	-0.382277	0.70226	0.950047
ENSG00000171714	ENSG00000171714.ANO5	ANO5	11	22214722	22304903	0.2211	rs7107169	-2.84	rs4244488	0.22482	4.68	390	1	top1	0.22	7.2e-07	0.383379	0.70144	0.950047
ENSG00000256269	ENSG00000256269.HMBS	HMBS	11	118955576	118964259	0.1603	rs674424	2.59	rs582688	0.008068	-3.89	355	23	enet	0.024	0.0067	-0.383378	0.70144	0.950047
ENSG00000110931	ENSG00000110931.CAMKK2	CAMKK2	12	121675497	121736111	0.4276	rs921286	3.9	rs3794207	0.1465	6.35	362	12	lasso	0.23	1.7e-16	0.38324	0.702	0.950047
ENSG00000138031	ENSG00000138031.ADCY3	ADCY3	2	25042038	25142708	0.0672	rs2304429	3	rs6752378	0.0489	-4.69	290	1	top1	0.049	0.00024	-0.37361	0.709	0.952457
ENSG00000155229	ENSG00000155229.MMS19	MMS19	10	99218081	99258551	0.1081	rs7078759	2.93	rs10882950	0.04071	4.68	443	1	top1	0.041	0.00059	-0.37458	0.70797	0.952457
ENSG00000214435	ENSG00000214435.AS3MT	AS3MT	10	104629273	104661656	0.5795	rs3740390	-3.18	rs4919687	0.07292	-5.97	335	335	bslmm	0.27	1.7e-19	-0.37278	0.70931	0.952457
ENSG00000139190	ENSG00000139190.VAMP1	VAMP1	12	6571403	6580153	0.1209	rs216873	2.55	rs12964	0.14076	-6.31	345	1	top1	0.14	2e-10	0.37287	0.709	0.952457
ENSG00000144115	ENSG00000144115.THNSL2	THNSL2	2	88469835	88486146	0.3954	rs12621362	-4.2	rs10865489	0.21	-6.62	257	6	lasso	0.28	2.2e-16	-0.37122	0.71	0.952672
ENSG00000184178	ENSG00000184178.SCFD2	SCFD2	4	53739149	54232242	0.1874	rs2001881	3.17	rs7675987	0.172	-7.03	511	1	top1	0.17	1.7e-12	0.3694	0.712	0.954477
ENSG00000135596	ENSG00000135596.MICAL1	MICAL1	6	109765265	109787171	0.3282	rs1113666	2.3	rs13437492	0.18202	7.16	335	11	lasso	0.23	5.3e-16	-0.36653	0.713972	0.954477
ENSG00000174469	ENSG00000174469.CNTNAP2	CNTNAP2	7	145813453	148118090	0.1248	rs17824362	3.21	rs4296960	0.004287	3.79	1311	1311	blup	0.0087	0.07	0.3668	0.714	0.954477
ENSG00000053702	ENSG00000053702.NRIP2	NRIP2	12	2934514	2944710	0.0991	rs4759436	-3.05	rs6489402	0.10661	-5.48	524	1	top1	0.11	3.6e-08	-0.36849	0.713	0.954477
ENSG00000140263	ENSG00000140263.SORD	SORD	15	45315302	45369383	0.0967	rs753414	-1.82	rs1629906	0.042757	4.28	252	1	top1	0.043	0.00043	-0.3672	0.713	0.954477
ENSG00000135823	ENSG00000135823.STX6	STX6	1	180941861	180992047	0.1882	rs3843275	3.15	rs2331992	0.107563	-6.26	430	11	lasso	0.14	2e-10	-0.35832	0.72	0.954747
ENSG00000160678	ENSG00000160678.S100A1	S100A1	1	153600402	153604513	0.1974	rs10158450	3.12	rs3818632	0.114944	-6.46	359	1	top1	0.11	1.7e-08	-0.33485	0.738	0.954747
ENSG00000197959	ENSG00000197959.DNM3	DNM3	1	171810621	172387606	0.3123	rs10798599	-3.46	rs4916263	0.003507	4.73	655	655	bslmm	0.19	7.5e-14	0.36329	0.716	0.954747
ENSG00000077232	ENSG00000077232.DNAJC10	DNAJC10	2	183580999	183659191	0.0492	rs2128043	3.97	rs438248	0.0275	-4.22	410	17	enet	0.042	0.0005	0.33911	0.735	0.954747
ENSG00000128656	ENSG00000128656.CHN1	CHN1	2	175664091	175870097	0.1106	rs7580375	1.98	rs12465556	0.0582	-4.68	365	7	lasso	0.06	3.3e-05	0.36502	0.715	0.954747
ENSG00000080819	ENSG00000080819.CPOX	CPOX	3	98239976	98312567	0.5473	rs13068317	2.32	rs1131857	0.475	-11.31	418	5	lasso	0.48	3.2e-39	-0.34475	0.73028	0.954747
ENSG00000114554	ENSG00000114554.PLXNA1	PLXNA1	3	126707437	126756235	0.1037	rs9784244	-2.51	rs11711837	0.0204	4	426	426	blup	0.044	0.00034	-0.34908	0.727031	0.954747
ENSG00000144712	ENSG00000144712.CAND2	CAND2	3	12837971	12913415	0.4291	rs9814792	2.55	rs4642101	0.441	-10.71	504	3	lasso	0.46	4.7e-37	0.36107	0.71805	0.954747
ENSG00000161267	ENSG00000161267.BDH1	BDH1	3	197236654	197300194	0.2423	rs9818851	2.28	rs2099247	0.0734	-5.33	363	363	bslmm	0.22	9e-16	-0.3581	0.720271	0.954747
ENSG00000163818	ENSG00000163818.LZTFL1	LZTFL1	3	45864808	45957534	0.3792	rs9814578	-2.37	rs2633734	0.188	-7.38	441	1	top1	0.19	1e-13	-0.35999	0.718855	0.954747
ENSG00000178053	ENSG00000178053.MLF1	MLF1	3	158288952	158325041	0.3923	rs16829848	-2.98	rs7638518	0.239	6.97	386	386	blup	0.35	6.4e-20	-0.35364	0.723612	0.954747
ENSG00000197548	ENSG00000197548.ATG7	ATG7	3	11313995	11599139	0.1812	rs7615782	2.31	rs346076	0.144	-6.63	588	27	enet	0.19	5.9e-14	-0.34368	0.731088	0.954747
ENSG00000152583	ENSG00000152583.SPARCL1	SPARCL1	4	88394487	88452213	0.1141	rs431836	-3.19	rs13051	0.0811	-5.03	467	1	top1	0.081	1.6e-06	-0.3516	0.725	0.954747
ENSG00000113448	ENSG00000113448.PDE4D	PDE4D	5	58264865	59817947	0.0948	rs921898	5.77	rs10064893	0.05335	4.62	991	19	enet	0.088	5.5e-07	-0.3646	0.715406	0.954747
ENSG00000113552	ENSG00000113552.GNPDA1	GNPDA1	5	141371314	141392606	0.0967	rs32937	-3.14	rs164080	0.04464	-4.89	513	6	lasso	0.091	3.5e-07	-0.3544	0.723049	0.954747
ENSG00000123213	ENSG00000123213.NLN	NLN	5	65018023	65167553	0.106	rs1734262	-3.09	rs2161610	0.08539	-5.11	426	1	top1	0.085	8.5e-07	-0.3504	0.726009	0.954747
ENSG00000133706	ENSG00000133706.LARS	LARS	5	145492601	145562223	0.1432	rs1663333	-2.74	rs17492893	0.17046	-6.84	380	1	top1	0.17	1.8e-12	-0.3489	0.72717	0.954747
ENSG00000164398	ENSG00000164398.ACSL6	ACSL6	5	131142683	131347936	0.3963	rs247011	2.09	rs246755	0.08707	5.49	375	21	enet	0.18	7.7e-13	0.3258	0.744592	0.954747
ENSG00000177034	ENSG00000177034.MTX3	MTX3	5	79275584	79287082	0.2461	rs2405141	3.96	rs7732543	0.15222	-6.4	469	469	bslmm	0.16	1.2e-11	-0.3423	0.732103	0.954747
ENSG00000205765	ENSG00000205765.C5orf51	C5orf51	5	41904290	41921738	0.0582	rs7714031	2.06	rs10064380	0.02495	-3.79	289	34	enet	0.044	0.00038	-0.3449	0.730154	0.954747
ENSG00000112186	ENSG00000112186.CAP2	CAP2	6	17393447	17558023	0.1	rs9370972	-3.77	rs3777708	0.09776	-6	417	1	top1	0.098	1.3e-07	0.33925	0.734422	0.954747
ENSG00000122335	ENSG00000122335.SERAC1	SERAC1	6	158530536	158589312	0.2828	rs827867	-2.95	rs11756587	0.06704	5.23	556	556	bslmm	0.15	6e-11	0.35596	0.721872	0.954747
ENSG00000130348	ENSG00000130348.QRSL1	QRSL1	6	107077453	107116292	0.2386	rs11153000	-2.58	rs2054365	0.28869	-8.74	516	5	lasso	0.31	6.8e-23	0.33809	0.735293	0.954747
ENSG00000105793	ENSG00000105793.GTPBP10	GTPBP10	7	89964537	90020769	0.3821	rs2888738	-3.16	rs42659	0.395298	10.07	438	7	lasso	0.46	2.3e-35	0.3317	0.74	0.954747
ENSG00000117868	ENSG00000117868.ESYT2	ESYT2	7	158523686	158622944	0.0584	rs2178528	-3.3	rs1061733	0.044005	-4.53	399	1	top1	0.044	0.00036	-0.3424	0.732	0.954747
ENSG00000076554	ENSG00000076554.TPD52	TPD52	8	80870571	81143467	0.1293	rs6473170	-2.74	rs13281919	-0.00321	3.31	414	414	bslmm	0.039	0.00079	-0.33044	0.741068	0.954747
ENSG00000123119	ENSG00000123119.NECAB1	NECAB1	8	91803778	91971636	0.0713	rs9643322	-2.19	rs7828122	0.0419	-4.53	310	310	blup	0.044	0.00036	-0.34842	0.727527	0.954747
ENSG00000178538	ENSG00000178538.CA8	CA8	8	61099906	61193971	0.1026	rs657718	3.36	rs16926000	0.0811	-5.12	336	6	lasso	0.091	3.8e-07	0.33629	0.736651	0.954747
ENSG00000119523	ENSG00000119523.ALG2	ALG2	9	101978708	101984238	0.0967	rs4742771	2.58	rs3780616	-0.0038	-3.18	345	345	blup	0.029	0.0036	-0.3347	0.738	0.954747
ENSG00000165060	ENSG00000165060.FXN	FXN	9	71650175	71715094	0.1833	rs11143572	-2.88	rs2498432	0.139	6.16	516	1	top1	0.14	5.8e-10	0.3298	0.742	0.954747
ENSG00000107566	ENSG00000107566.ERLIN1	ERLIN1	10	101909851	101948091	0.3945	rs610745	-3.33	rs2862954	0.40707	-10.46	328	1	top1	0.41	1.1e-31	0.33083	0.74077	0.954747
ENSG00000165644	ENSG00000165644.COMTD1	COMTD1	10	76993727	76995788	0.6691	rs11592871	3.08	rs4746263	0.06089	-5.08	253	253	bslmm	0.29	1.8e-21	-0.34475	0.73028	0.954747
ENSG00000087884	ENSG00000087884.AAMDC	AAMDC	11	77532155	77629478	0.4045	rs11601726	3.2	rs12418734	0.598778	-12.83	363	32	enet	0.61	3.2e-56	0.329362	0.74188	0.954747
ENSG00000089597	ENSG00000089597.GANAB	GANAB	11	62392298	62414104	0.1404	rs11231176	-2.78	rs1058678	0.141369	-6.35	317	1	top1	0.14	1.8e-10	0.325792	0.74458	0.954747
ENSG00000182985	ENSG00000182985.CADM1	CADM1	11	115039938	115375675	0.0812	rs11215306	-3.4	rs2846895	0.003813	3.95	588	588	blup	0.042	0.00054	0.332087	0.73982	0.954747
ENSG00000074590	ENSG00000074590.NUAK1	NUAK1	12	106457118	106533811	0.2977	rs1148427	2.44	rs10746054	0.1051	6.45	578	6	lasso	0.14	1.5e-10	0.32539	0.745	0.954747
ENSG00000151131	ENSG00000151131.C12orf45	C12orf45	12	105380088	105443515	0.2191	rs11112146	2.55	rs1129593	0.14881	-6.31	681	1	top1	0.15	2.5e-09	-0.3575	0.721	0.954747
ENSG00000176422	ENSG00000176422.SPRYD4	SPRYD4	12	56862301	56864763	0.2847	rs17445108	-3.06	rs2638287	0.20246	7.54	258	258	bslmm	0.21	2.7e-15	-0.33204	0.74	0.954747
ENSG00000198431	ENSG00000198431.TXNRD1	TXNRD1	12	104609557	104744061	0.1417	rs11111877	3.13	rs7294778	0.08534	5.64	808	10	lasso	0.11	4.2e-08	-0.34541	0.73	0.954747
ENSG00000102805	ENSG00000102805.CLN5	CLN5	13	77564795	77576652	0.2889	rs9573988	2.29	rs9530645	0.01123	-4.08	361	361	blup	0.13	3.4e-05	0.341	0.733	0.954747
ENSG00000134900	ENSG00000134900.TPP2	TPP2	13	103249353	103331521	0.1189	rs17634286	3.24	rs7336551	0.08026	-5.15	625	1	top1	0.08	1.8e-06	0.348	0.7279	0.954747
ENSG00000136111	ENSG00000136111.TBC1D4	TBC1D4	13	75858808	76056250	0.2064	rs17063938	-2.07	rs9565168	0.13065	-6.43	533	1	top1	0.13	9.3e-10	0.335	0.7377	0.954747
ENSG00000129515	ENSG00000129515.SNX6	SNX6	14	35030300	35099389	0.1883	rs10498329	-2.88	rs7146283	0.14874	6.44	423	22	enet	0.15	2.8e-11	-0.35999	0.718856	0.954747
ENSG00000137845	ENSG00000137845.ADAM10	ADAM10	15	58887403	59042177	0.0648	rs17821226	-2.86	rs7176436	0.054523	-4.58	501	1	top1	0.055	7.8e-05	0.3537	0.724	0.954747
ENSG00000169857	ENSG00000169857.AVEN	AVEN	15	34158428	34331377	0.1057	rs11856930	2.94	rs8038713	0.047138	-4.73	591	4	lasso	0.062	2.7e-05	-0.3389	0.735	0.954747
ENSG00000262246	ENSG00000262246.CORO7	CORO7	16	4404543	4475706	0.1121	rs12599765	2.8	rs4786500	0.07062	-5.12	393	1	top1	0.071	7.4e-06	0.3323	0.74	0.954747
ENSG00000129219	ENSG00000129219.PLD2	PLD2	17	4710391	4726729	0.3328	rs2641269	-2.75	rs3764897	0.171592	6.72	395	23	enet	0.25	8e-18	-0.34575	0.73	0.954747
ENSG00000167720	ENSG00000167720.SRR	SRR	17	2206677	2228554	0.2982	rs12602230	2.89	rs12450028	0.388057	-10.26	396	1	top1	0.39	7e-30	0.33586	0.737	0.954747
ENSG00000066926	ENSG00000066926.FECH	FECH	18	55215515	55254004	0.3467	rs319409	-2.71	rs1062010	-0.003303	4.08	501	501	blup	0.059	4.2e-05	0.3563	0.7216	0.954747
ENSG00000074695	ENSG00000074695.LMAN1	LMAN1	18	56995055	57027194	0.3494	rs8086507	2.96	rs12604758	0.28991	-8.82	604	6	lasso	0.32	1.7e-23	-0.3274	0.7434	0.954747
ENSG00000141469	ENSG00000141469.SLC14A1	SLC14A1	18	43304092	43332485	0.5783	rs877788	-2.44	rs692899	0.312426	9.41	500	10	lasso	0.48	1.5e-38	0.3253	0.7449	0.954747
ENSG00000104774	ENSG00000104774.MAN2B1	MAN2B1	19	12757325	12777556	0.121	rs8111717	-1.9	rs6511788	-0.00456	-3.75	246	246	bslmm	0.05	0.00069	-0.3414	0.732828	0.954747
ENSG00000105185	ENSG00000105185.PDCD5	PDCD5	19	33071974	33078358	0.0743	rs17754361	-3.17	rs405858	0.04015	4.56	369	1	top1	0.04	0.00064	0.348	0.727845	0.954747
ENSG00000105186	ENSG00000105186.ANKRD27	ANKRD27	19	33087913	33167503	0.0861	rs17754361	-3.17	rs259270	0.01292	-3.6	399	399	bslmm	0.017	0.02	-0.3485	0.727467	0.954747
ENSG00000142549	ENSG00000142549.IGLON5	IGLON5	19	51815102	51833608	0.1865	rs4802839	3.26	rs2062655	0.04723	5.26	620	18	enet	0.086	8.1e-07	0.3275	0.743291	0.954747
ENSG00000161618	ENSG00000161618.ALDH16A1	ALDH16A1	19	49956426	49974305	0.2832	rs3745299	-3.51	rs2293012	0.31157	9.28	341	341	bslmm	0.31	3.6e-23	0.3576	0.720617	0.954747
ENSG00000175063	ENSG00000175063.UBE2C	UBE2C	20	44441215	44445596	0.3305	rs2425773	-2.29	rs12624433	0.007779	-3.57	449	18	enet	0.11	0.0015	-0.32548	0.7448	0.954747
ENSG00000128245	ENSG00000128245.YWHAH	YWHAH	22	32340447	32353590	0.0602	rs737084	2.47	rs5998136	0.020432	-4.64	417	1	top1	0.02	0.012	-0.3425	0.732	0.954747
ENSG00000172939	ENSG00000172939.OXSR1	OXSR1	3	38206580	38296979	0.2237	rs6422142	1.98	rs7744	0.191	-7.18	400	26	enet	0.22	4.5e-16	0.32355	0.746278	0.955704
ENSG00000152492	ENSG00000152492.CCDC50	CCDC50	3	191046866	191116459	0.0909	rs7625165	-3.76	rs1473868	-0.00375	3.12	424	424	bslmm	0.035	0.0014	0.32088	0.748299	0.956464
ENSG00000181061	ENSG00000181061.HIGD1A	HIGD1A	3	42798669	42846023	0.1302	rs7433284	2.96	rs6865	0.0536	-3.89	418	1	top1	0.054	0.0018	0.32021	0.74881	0.956464
ENSG00000137124	ENSG00000137124.ALDH1B1	ALDH1B1	9	38392661	38398658	0.3964	rs631327	-3	rs2228093	0.28	-8.75	433	433	bslmm	0.38	1.6e-29	0.3194	0.749	0.956464
ENSG00000103942	ENSG00000103942.HOMER2	HOMER2	15	83509838	83654661	0.0926	rs1267658	-3.3	rs11259960	0.031267	-4.44	299	6	enet	0.055	7.1e-05	0.3214	0.748	0.956464
ENSG00000117115	ENSG00000117115.PADI2	PADI2	1	17393256	17445948	0.2992	rs10788679	-2.79	rs2977283	0.055879	-4.06	346	346	bslmm	0.17	1.9e-12	-0.31344	0.754	0.956734
ENSG00000163975	ENSG00000163975.MFI2	MELTF	3	196715492	196756687	0.1284	rs13061191	2.57	rs17597256	0.108	-6.12	463	1	top1	0.11	3.6e-08	-0.31644	0.75167	0.956734
ENSG00000164308	ENSG00000164308.ERAP2	ERAP2	5	96211643	96255420	0.4438	rs9918149	-2.85	rs2762	0.44186	5.69	475	1	top1	0.44	4.2e-09	-0.3184	0.750179	0.956734
ENSG00000112584	ENSG00000112584.FAM120B	FAM120B	6	170599791	170716153	0.1663	rs9366189	3.41	rs9366199	0.22404	-7.79	352	1	top1	0.22	3e-16	0.3177	0.750716	0.956734
ENSG00000137168	ENSG00000137168.PPIL1	PPIL1	6	36822603	36842800	0.3739	rs4594944	2.69	rs236350	0.18563	-7.35	502	12	enet	0.19	7.3e-14	0.31615	0.751892	0.956734
ENSG00000137714	ENSG00000137714.FDX1	FDX1	11	110300607	110335605	0.1344	rs11213366	-2.59	rs95596	-0.00095	3.76	433	433	bslmm	0.052	0.00012	0.313715	0.75374	0.956734
ENSG00000175376	ENSG00000175376.EIF1AD	EIF1AD	11	65764016	65769647	0.0629	rs1892938	-2.56	rs593525	0.045205	4.1	330	330	blup	0.051	0.00023	-0.317105	0.75116	0.956734
ENSG00000182512	ENSG00000182512.GLRX5	GLRX5	14	95999840	96011061	0.4972	rs3742345	3.03	rs10484053	0.45357	-10.99	624	3	lasso	0.45	1.9e-36	0.31374	0.753722	0.956734
ENSG00000182149	ENSG00000182149.IST1	IST1	16	71879899	71962913	0.2641	rs8046337	-3.88	rs11639902	0.08289	-5.53	400	28	enet	0.13	1.4e-09	-0.3136	0.754	0.956734
ENSG00000167434	ENSG00000167434.CA4	CA4	17	58227297	58248260	0.4408	rs7215860	-1.97	rs345189	0.167505	-6.8	165	1	top1	0.17	2.9e-12	-0.31166	0.755	0.957327
ENSG00000067704	ENSG00000067704.IARS2	IARS2	1	220267444	220321380	0.137	rs12746862	2.94	rs2808022	0.121386	-5.76	335	1	top1	0.12	3.8e-09	0.30608	0.76	0.957507
ENSG00000155380	ENSG00000155380.SLC16A1	SLC16A1	1	113454469	113499635	0.0724	rs1216870	-2.84	rs10857980	0.063154	4.28	312	1	top1	0.063	2.2e-05	-0.30812	0.758	0.957507
ENSG00000159348	ENSG00000159348.CYB5R1	CYB5R1	1	202930997	202936408	0.3396	rs4950914	-3.05	rs2232852	0.232135	-7.9	417	417	bslmm	0.28	1.4e-20	-0.30448	0.761	0.957507
ENSG00000124608	ENSG00000124608.AARS2	AARS2	6	44267391	44281063	0.2302	rs9381257	-3.04	rs9688508	0.17357	-7.02	489	489	bslmm	0.43	1.5e-33	-0.30452	0.760729	0.957507
ENSG00000120896	ENSG00000120896.SORBS3	SORBS3	8	22402499	22433301	0.1078	rs13264187	4.19	rs1047030	0.00444	-4.42	489	489	bslmm	0.03	0.0034	-0.31083	0.755931	0.957507
ENSG00000148700	ENSG00000148700.ADD3	ADD3	10	111756126	111895323	0.0816	rs11195116	-2.7	rs7071509	0.07735	5.39	346	1	top1	0.077	2.8e-06	-0.30909	0.75725	0.957507
ENSG00000123106	ENSG00000123106.CCDC91	CCDC91	12	28286182	28732883	0.3789	rs17540917	3.18	rs10843139	0.21038	7.62	617	617	bslmm	0.25	1.6e-18	0.30449	0.761	0.957507
ENSG00000150527	ENSG00000150527.CTAGE5	CTAGE5	14	39734488	39856156	0.0971	rs12147991	2.61	rs1998193	0.05268	4.5	411	13	enet	0.056	6.2e-05	-0.30846	0.757729	0.957507
ENSG00000196663	ENSG00000196663.TECPR2	TECPR2	14	102829300	102968818	0.1063	rs747164	-3.15	rs7012	0.12812	5.97	310	1	top1	0.13	1.4e-09	-0.30465	0.760634	0.957507
ENSG00000137767	ENSG00000137767.SQRDL	SQRDL	15	45923346	45983492	0.2686	rs2413803	-3.51	rs1044032	0.264265	-8.42	376	1	top1	0.26	2.3e-19	0.3094	0.757	0.957507
ENSG00000167193	ENSG00000167193.CRK	CRK	17	1323983	1366456	0.138	rs2361573	3	rs16946807	0.064081	5.2	407	407	bslmm	0.068	1.1e-05	0.3074	0.759	0.957507
ENSG00000070366	ENSG00000070366.SMG6	SMG6	17	1963133	2207065	0.0666	rs12602230	2.89	rs8067305	0.059101	-4.64	489	1	top1	0.059	5.5e-05	0.30327	0.762	0.958095
ENSG00000132692	ENSG00000132692.BCAN	BCAN	1	156611182	156629324	0.1824	rs1109751	3.16	rs3795736	0.149588	-6.45	376	1	top1	0.15	4.9e-11	0.29974	0.764	0.958516
ENSG00000155367	ENSG00000155367.PPM1J	PPM1J	1	113252616	113258099	0.1111	rs1216870	-2.84	rs6537742	0.051484	-4.64	284	284	blup	0.073	5e-06	-0.2989	0.765	0.958516
ENSG00000163110	ENSG00000163110.PDLIM5	PDLIM5	4	95373037	95589377	0.331	rs1898642	2.37	rs2452600	0.209	-8.34	413	20	enet	0.29	3e-21	0.2983	0.765	0.958516
ENSG00000129103	ENSG00000129103.SUMF2	SUMF2	7	56131695	56148363	0.1849	rs11521101	-1.93	rs7793921	0.018972	-3.65	250	62	enet	0.12	1.1e-08	0.3	0.764	0.958516
ENSG00000120645	ENSG00000120645.IQSEC3	IQSEC3	12	175931	287626	0.1452	rs11061622	-2.7	rs17692962	0.11898	-5.78	278	1	top1	0.12	5.5e-09	0.29926	0.765	0.958516
ENSG00000143321	ENSG00000143321.HDGF	HDGF	1	156711899	156736717	0.2282	rs1109751	3.16	rs12145743	0.241648	-8.23	388	7	lasso	0.25	7e-18	0.29548	0.768	0.95885
ENSG00000176261	ENSG00000176261.ZBTB8OS	ZBTB8OS	1	33065773	33116504	0.3504	rs12564655	-1.69	rs2294815	0.022983	3.5	170	37	enet	0.094	1.6e-05	-0.29546	0.768	0.95885
ENSG00000164620	ENSG00000164620.RELL2	RELL2	5	141016517	141020644	0.1174	rs32937	-3.14	rs187515	0.01639	-4.2	464	28	enet	0.046	0.0003	0.2949	0.768077	0.95885
ENSG00000108064	ENSG00000108064.TFAM	TFAM	10	60144782	60158981	0.2697	rs2658641	2.31	rs2279340	0.23893	-8.2	370	1	top1	0.24	2e-17	0.29373	0.76896	0.95885
ENSG00000138138	ENSG00000138138.ATAD1	ATAD1	10	89511269	89601100	0.0792	rs1234219	3.89	rs1058798	0.08026	-4.76	358	1	top1	0.08	1.8e-06	0.29465	0.76826	0.95885
ENSG00000167107	ENSG00000167107.ACSF2	ACSF2	17	48503519	48552206	0.0881	rs3826437	-3.66	rs17641254	0.067556	-4.44	438	1	top1	0.068	1.2e-05	-0.29773	0.766	0.95885
ENSG00000213977	ENSG00000213977.TAX1BP3	TAX1BP3	17	3566196	3571976	0.2755	rs769434	3.1	rs2235107	0.066402	5.26	483	7	lasso	0.13	3e-09	-0.29371	0.769	0.95885
ENSG00000042445	ENSG00000042445.RETSAT	RETSAT	2	85569211	85581743	0.1115	rs12714137	3.32	rs3923229	0.0597	-5.04	399	20	enet	0.078	2.6e-06	-0.27925	0.78	0.959646
ENSG00000115145	ENSG00000115145.STAM2	STAM2	2	152973315	153032506	0.2435	rs6713836	-2.35	rs10184862	0.213	-7.85	384	14	lasso	0.23	8.8e-17	-0.27961	0.78	0.959646
ENSG00000114021	ENSG00000114021.NIT2	NIT2	3	100053545	100075710	0.5883	rs9857793	2.31	rs2289506	0.568	-12.16	328	1	top1	0.57	3.3e-49	0.27546	0.782965	0.959646
ENSG00000114209	ENSG00000114209.PDCD10	PDCD10	3	167401086	167452727	0.0736	rs13068470	2.87	rs7613933	0.0105	4.03	379	6	lasso	0.02	0.012	-0.28207	0.777892	0.959646
ENSG00000138231	ENSG00000138231.DBR1	DBR1	3	137879854	137893791	0.0958	rs1158066	-2.13	rs523975	0.0109	-3.92	324	324	blup	0.068	0.00014	0.28031	0.779239	0.959646
ENSG00000163864	ENSG00000163864.NMNAT3	NMNAT3	3	139279022	139396859	0.4785	rs893703	-2.87	rs12632145	0.0686	-6.49	523	40	enet	0.34	2.1e-25	0.27286	0.784959	0.959646
ENSG00000173705	ENSG00000173705.SUSD5	SUSD5	3	33191537	33260707	0.467	rs4438612	-2.59	rs10222597	0.239	7.97	339	11	lasso	0.3	2.3e-21	0.2835	0.776796	0.959646
ENSG00000184897	ENSG00000184897.H1FX	H1FX	3	129033615	129035120	0.079	rs12695512	3.19	rs10934881	0.00533	-3.68	224	20	enet	0.036	0.0011	-0.28607	0.774822	0.959646
ENSG00000152620	ENSG00000152620.NADK2	NADK2	5	36192694	36242381	0.2381	rs13328131	3.25	rs33671	0.1195	-6.32	483	483	bslmm	0.2	1.9e-14	-0.2748	0.783448	0.959646
ENSG00000029639	ENSG00000029639.TFB1M	TFB1M	6	155578643	155635627	0.172	rs2039498	-3.18	rs1334687	0.12866	5.56	475	1	top1	0.13	1e-07	0.27372	0.784301	0.959646
ENSG00000147813	ENSG00000147813.NAPRT1	NAPRT	8	144656955	144660819	0.6956	rs7460860	-2.55	rs10282929	0.452	-11.43	340	4	lasso	0.63	7.4e-58	0.27864	0.780522	0.959646
ENSG00000158806	ENSG00000158806.NPM2	NPM2	8	21881636	21894408	0.1155	rs2461483	-2.85	rs7818819	0.0148	4.23	398	25	enet	0.087	9.7e-07	0.28452	0.776015	0.959646
ENSG00000168490	ENSG00000168490.PHYHIP	PHYHIP	8	22077222	22089854	0.1543	rs13264187	4.19	rs12544427	-0.00253	-4.13	418	418	blup	0.05	0.00015	0.27438	0.783793	0.959646
ENSG00000176853	ENSG00000176853.FAM91A1	FAM91A1	8	124780696	124827692	0.1651	rs1074934	2.99	rs10088262	0.117	6.39	469	8	enet	0.13	4.6e-09	-0.28616	0.774757	0.959646
ENSG00000137145	ENSG00000137145.DENND4C	DENND4C	9	19230433	19374139	0.1699	rs1980867	-3.33	rs3802333	0.129	5.36	622	1	top1	0.13	6.1e-07	-0.2867	0.774	0.959646
ENSG00000099256	ENSG00000099256.PRTFDC1	PRTFDC1	10	25137536	25241533	0.1669	rs11014341	2.69	rs10741067	0.02848	-4.42	442	442	bslmm	0.08	2e-06	0.27458	0.78364	0.959646
ENSG00000107669	ENSG00000107669.ATE1	ATE1	10	123499939	123688316	0.3511	rs2459083	2.7	rs10749435	0.07051	-7	669	5	lasso	0.24	3.8e-17	-0.27196	0.78565	0.959646
ENSG00000014216	ENSG00000014216.CAPN1	CAPN1	11	64948037	64979477	0.5328	rs551523	2.13	rs7116674	0.002763	3.39	290	86	enet	0.13	8.2e-10	0.272539	0.78521	0.959646
ENSG00000253710	ENSG00000253710.ALG11	ALG11	13	52586534	52603800	0.0959	rs7325826	2.48	rs9535825	0.0914	-5.6	291	1	top1	0.091	6e-07	-0.287	0.7745	0.959646
ENSG00000080815	ENSG00000080815.PSEN1	PSEN1	14	73603126	73690399	0.1271	rs2526919	-2.9	rs2535896	0.06063	-4.45	369	1	top1	0.061	3.2e-05	0.27479	0.78348	0.959646
ENSG00000100580	ENSG00000100580.TMED8	TMED8	14	77801364	77843452	0.2089	rs1882836	-2.6	rs12435136	0.12153	7.51	506	6	lasso	0.23	1.2e-16	0.28851	0.772956	0.959646
ENSG00000140374	ENSG00000140374.ETFA	ETFA	15	76507696	76603813	0.2186	rs2955764	2.62	rs1471780	0.181431	-7.5	261	20	enet	0.23	4.4e-17	-0.2889	0.773	0.959646
ENSG00000103121	ENSG00000103121.CMC2	CMC2	16	81009698	81053875	0.3592	rs8051575	2.7	rs2549860	0.21233	-8.59	602	8	lasso	0.28	5.3e-20	-0.2828	0.777	0.959646
ENSG00000131165	ENSG00000131165.CHMP1A	CHMP1A	16	89710839	89724253	0.0766	rs12924101	3.77	rs164749	0.05914	-4.56	380	1	top1	0.059	4e-05	-0.2791	0.78	0.959646
ENSG00000004142	ENSG00000004142.POLDIP2	POLDIP2	17	26673659	26684545	0.0742	rs2191090	-2.84	rs2071379	0.066027	-4.45	239	1	top1	0.066	1.5e-05	-0.28099	0.779	0.959646
ENSG00000008283	ENSG00000008283.CYB561	CYB561	17	61509665	61523739	0.1396	rs8071332	-2.29	rs9913027	0.173477	-6.28	227	227	bslmm	0.18	1.2e-10	0.29055	0.771	0.959646
ENSG00000101460	ENSG00000101460.MAP1LC3A	MAP1LC3A	20	33134658	33148149	0.0619	rs6060047	-3.59	rs6088525	0.030493	-4.16	297	297	blup	0.044	0.00053	0.27534	0.7831	0.959646
ENSG00000125814	ENSG00000125814.NAPB	NAPB	20	23355159	23402125	0.2414	rs6083074	3.13	rs999072	0.123885	-7.14	507	37	enet	0.24	1.2e-17	-0.28135	0.7784	0.959646
ENSG00000172264	ENSG00000172264.MACROD2	MACROD2	20	13976015	16033842	0.2508	rs200745	-2.81	rs1969777	0.044685	-4.58	1615	9	lasso	0.12	3.6e-09	0.27372	0.7843	0.959646
ENSG00000100139	ENSG00000100139.MICALL1	MICALL1	22	38301664	38338829	0.0601	rs5756767	-2.41	rs2072859	0.000599	-3.7	339	339	blup	0.023	0.013	0.2859	0.775	0.959646
ENSG00000154027	ENSG00000154027.AK5	AK5	1	77747736	78025651	0.3009	rs2296455	-2.66	rs728741	0.239286	8.12	447	21	enet	0.32	3.1e-24	0.26705	0.789	0.963084
ENSG00000105819	ENSG00000105819.PMPCB	PMPCB	7	102937869	102969958	0.1171	rs663302	-2.67	rs17680523	0.071998	-5.57	362	1	top1	0.072	6.1e-06	-0.2636	0.792	0.96609
ENSG00000162390	ENSG00000162390.ACOT11	ACOT11	1	55007930	55104865	0.4476	rs12022459	2.67	rs746503	0.32056	9.5	519	11	enet	0.37	5.5e-27	-0.26233	0.793	0.966471
ENSG00000124357	ENSG00000124357.NAGK	NAGK	2	71291474	71306935	0.1768	rs7562668	2.87	rs10202354	-0.00361	-4.18	506	506	bslmm	0.044	0.00037	0.25985	0.795	0.966471
ENSG00000114904	ENSG00000114904.NEK4	NEK4	3	52744800	52804965	0.1845	rs11716487	-2.55	rs2240920	0.178	-4.48	393	393	bslmm	0.23	1.7e-05	-0.26101	0.794088	0.966471
ENSG00000085117	ENSG00000085117.CD82	CD82	11	44585977	44641913	0.4224	rs879346	-3.15	rs7935166	0.335712	9.56	555	1	top1	0.34	3.4e-25	0.260888	0.79418	0.966471
ENSG00000167930	ENSG00000167930.ITFG3	FAM234A	16	284545	319942	0.0987	rs743961	-2.83	rs11248914	0.02235	-4.36	290	290	bslmm	0.028	0.0045	0.2592	0.795	0.966471
ENSG00000106049	ENSG00000106049.HIBADH	HIBADH	7	27565061	27702614	0.3659	rs10269160	2.66	rs1404282	0.22453	8.15	479	16	lasso	0.33	8.8e-25	-0.2558	0.798	0.968808
ENSG00000111640	ENSG00000111640.GAPDH	GAPDH	12	6643093	6647537	0.1089	rs749930	-2.28	rs1060619	0.01463	4.71	297	297	blup	0.033	0.0019	0.25552	0.798	0.968808
ENSG00000134461	ENSG00000134461.ANKRD16	ANKRD16	10	5903580	5931869	0.4427	rs11597133	3.72	rs6602322	0.10411	-5.79	623	623	blup	0.17	3.6e-11	0.25251	0.80065	0.970872
ENSG00000170242	ENSG00000170242.USP47	USP47	11	11862970	11980870	0.1502	rs7946686	3.12	rs10831676	0.128817	-5.99	842	1	top1	0.13	1.2e-09	0.252344	0.80078	0.970872
ENSG00000172575	ENSG00000172575.RASGRP1	RASGRP1	15	38780304	38857776	0.1723	rs7175038	-3.5	rs924005	0.096729	-4.88	522	1	top1	0.097	2.7e-06	-0.2511	0.802	0.971695
ENSG00000078269	ENSG00000078269.SYNJ2	SYNJ2	6	158402888	158520208	0.1237	rs827867	-2.95	rs1977356	0.05827	-4.81	589	1	top1	0.058	6.8e-05	-0.24982	0.802727	0.971921
ENSG00000079950	ENSG00000079950.STX7	STX7	6	132767006	132834337	0.1268	rs2251553	-2.71	rs9493341	0.06222	5.16	511	12	enet	0.086	7.3e-07	0.24887	0.803458	0.972152
ENSG00000132589	ENSG00000132589.FLOT2	FLOT2	17	27206353	27224697	0.4191	rs2191090	-2.84	rs6505095	0.4132	-10.46	284	1	top1	0.41	2.8e-32	-0.24751	0.805	0.973362
ENSG00000175161	ENSG00000175161.CADM2	CADM2	3	85008132	86123579	0.0586	rs2325006	2.37	rs1542248	0.0643	-4.49	584	3	lasso	0.065	1.7e-05	0.24551	0.806062	0.973992
ENSG00000079739	ENSG00000079739.PGM1	PGM1	1	64058947	64125916	0.1946	rs11208273	2.88	rs4643	0.065243	-5.27	471	36	enet	0.1	4.6e-08	-0.22613	0.821	0.974381
ENSG00000116473	ENSG00000116473.RAP1A	RAP1A	1	112084840	112259313	0.1415	rs1338078	-3.31	rs571020	0.03395	-4.44	711	711	bslmm	0.045	0.00032	0.23751	0.812	0.974381
ENSG00000162614	ENSG00000162614.NEXN	NEXN	1	78354198	78409580	0.1781	rs2296455	-2.66	rs1539737	0.065827	-4.21	309	1	top1	0.066	0.00038	-0.22665	0.821	0.974381
ENSG00000162909	ENSG00000162909.CAPN2	CAPN2	1	223889295	223963720	0.1962	rs6674492	-4.3	rs1890120	0.047486	-4.7	371	1	top1	0.047	0.00022	-0.23303	0.816	0.974381
ENSG00000189171	ENSG00000189171.S100A13	S100A13	1	153591263	153606568	0.5289	rs10158450	3.12	rs9330298	0.577706	12.4	363	1	top1	0.58	5.5e-51	0.23341	0.815	0.974381
ENSG00000088205	ENSG00000088205.DDX18	DDX18	2	118572226	118589955	0.1212	rs10490637	-2.45	rs4849629	0.0736	5.35	408	1	top1	0.074	4.8e-06	-0.23098	0.817	0.974381
ENSG00000091409	ENSG00000091409.ITGA6	ITGA6	2	173292082	173371181	0.3233	rs3769245	-2.74	rs10166912	0.0921	6.43	451	29	enet	0.19	3.6e-14	-0.22584	0.821	0.974381
ENSG00000115896	ENSG00000115896.PLCL1	PLCL1	2	198669426	199437305	0.3531	rs10497815	3.03	rs11679484	0.12	-6.46	490	6	lasso	0.22	1.2e-15	-0.22719	0.82	0.974381
ENSG00000138363	ENSG00000138363.ATIC	ATIC	2	216176540	216214487	0.4771	rs10182702	-3.77	rs16853834	0.307	9.05	426	8	lasso	0.34	2.4e-25	0.2254	0.822	0.974381
ENSG00000168702	ENSG00000168702.LRP1B	LRP1B	2	140988992	142889270	0.2381	rs2220257	2.81	rs10211565	0.15	-7.04	1286	1286	bslmm	0.16	1.4e-11	-0.22611	0.821	0.974381
ENSG00000106077	ENSG00000106077.ABHD11	ABHD11	7	73150424	73153197	0.6333	rs7800614	2.54	rs6460052	0.562095	12.16	256	4	lasso	0.56	5e-49	0.2299	0.818	0.974381
ENSG00000104763	ENSG00000104763.ASAH1	ASAH1	8	17913934	17942494	0.2769	rs2073700	2.73	rs12155668	0.228	-8.23	707	1	top1	0.23	2e-16	0.23024	0.817905	0.974381
ENSG00000095485	ENSG00000095485.CWF19L1	CWF19L1	10	101992055	102027437	0.1101	rs610745	-3.33	rs11597086	0.13321	5.88	326	1	top1	0.13	2.3e-09	-0.23831	0.81164	0.974381
ENSG00000095637	ENSG00000095637.SORBS1	SORBS1	10	97071528	97321171	0.2396	rs10882635	2.61	rs17110707	-0.00173	3.72	554	49	enet	0.094	2.7e-07	0.23515	0.81409	0.974381
ENSG00000166275	ENSG00000166275.C10orf32	BORCS7	10	104613980	104624718	0.0861	rs3740390	-3.18	rs9527	0.09292	-5.67	329	4	lasso	0.11	3.2e-08	0.23634	0.81317	0.974381
ENSG00000149260	ENSG00000149260.CAPN5	CAPN5	11	76777979	76837201	0.1144	rs3018473	2.74	rs7926553	0.091188	5.02	412	1	top1	0.091	3.6e-07	-0.232953	0.8158	0.974381
ENSG00000127324	ENSG00000127324.TSPAN8	TSPAN8	12	71518865	71835678	0.062	rs7313937	2.42	rs10506611	0.00131	-3.92	503	503	blup	0.01	0.061	-0.23183	0.817	0.974381
ENSG00000139112	ENSG00000139112.GABARAPL1	GABARAPL1	12	10365057	10375727	0.1634	rs11053496	-2.55	rs7136409	-0.00367	-3.15	440	440	bslmm	0.031	0.0023	0.22742	0.82	0.974381
ENSG00000169371	ENSG00000169371.SNUPN	SNUPN	15	75890424	75918810	0.0837	rs2955764	2.62	rs8027749	0.055299	-4.29	190	1	top1	0.055	0.00033	0.2401	0.81	0.974381
ENSG00000006282	ENSG00000006282.SPATA20	SPATA20	17	48620419	48633213	0.6624	rs3826437	-3.66	rs8076470	0.394824	-11.14	408	408	bslmm	0.69	5.6e-68	-0.23208	0.816	0.974381
ENSG00000182534	ENSG00000182534.MXRA7	MXRA7	17	74668633	74707098	0.1435	rs567009	-2.95	rs2240775	0.161101	-6.71	476	1	top1	0.16	8e-12	0.24255	0.808	0.974381
ENSG00000134265	ENSG00000134265.NAPG	NAPG	18	10525902	10552758	0.1004	rs206578	-3.59	rs3811368	0.012858	3.73	649	649	bslmm	0.02	0.012	0.2422	0.8086	0.974381
ENSG00000105726	ENSG00000105726.ATP13A1	ATP13A1	19	19756007	19774502	0.205	rs1725953	-2.54	rs2304130	0.19479	7.36	285	1	top1	0.19	3.5e-14	-0.2262	0.821026	0.974381
ENSG00000130479	ENSG00000130479.MAP1S	MAP1S	19	17830051	17845325	0.4334	rs6512247	-3.58	rs12979056	0.27055	-9.27	397	4	lasso	0.37	4.4e-28	-0.2326	0.816065	0.974381
ENSG00000167414	ENSG00000167414.GNG8	GNG8	19	47137333	47137942	0.2499	rs8107380	2.69	rs3760759	0.15451	-5.69	313	313	bslmm	0.3	1.9e-17	0.2335	0.815355	0.974381
ENSG00000223802	ENSG00000223802.CERS1	CERS1	19	18979361	19007536	0.2691	rs11673604	-3.82	rs10409195	0.0798	-5.54	313	313	blup	0.14	1.4e-10	-0.2405	0.809913	0.974381
ENSG00000101160	ENSG00000101160.CTSZ	CTSZ	20	57570240	57582302	0.1197	rs6123812	-3.12	rs163781	0.060864	5.39	501	1	top1	0.061	3.1e-05	-0.23198	0.8166	0.974381
ENSG00000141959	ENSG00000141959.PFKL	PFKL	21	45719934	45747259	0.2679	rs233260	3.17	rs8134520	0.1834	-7.08	448	1	top1	0.18	2.2e-13	0.225	0.8221	0.974381
ENSG00000183785	ENSG00000183785.TUBA8	TUBA8	22	18593097	18629321	0.3869	rs807741	2.76	rs3827281	0.106882	-6.08	397	397	bslmm	0.17	1.6e-12	0.2406	0.81	0.974381
ENSG00000186153	ENSG00000186153.WWOX	WWOX	16	78133310	79246564	0.3633	rs11645630	3.84	rs11643855	0.05361	5.73	1743	52	enet	0.24	6e-17	0.2228	0.824	0.975989
ENSG00000053371	ENSG00000053371.AKR7A2	AKR7A2	1	19630459	19638640	0.2215	rs6703356	3.47	rs6694099	0.096579	-6.14	459	459	blup	0.14	4.5e-10	0.22045	0.826	0.977071
ENSG00000167363	ENSG00000167363.FN3K	FN3K	17	80693451	80709073	0.2269	rs12950178	2.97	rs2451219	0.001846	-4.06	319	25	enet	0.056	6.3e-05	0.22015	0.826	0.977071
ENSG00000134202	ENSG00000134202.GSTM3	GSTM3	1	110276554	110284384	0.6648	rs483096	2.94	rs11101992	0.361881	10.6	391	10	enet	0.54	2.9e-46	-0.2189	0.827	0.977405
ENSG00000176978	ENSG00000176978.DPP7	DPP7	9	140004994	140009629	0.4036	rs2297721	2.42	rs4880091	0.339	-9.63	265	1	top1	0.34	1.8e-25	0.2167	0.828	0.977405
ENSG00000149311	ENSG00000149311.ATM	ATM	11	108093211	108239829	0.9652	rs10890774	2.5	rs660375	0.026511	-2.68	338	338	bslmm	0.19	0.0057	0.217906	0.8275	0.977405
ENSG00000134905	ENSG00000134905.CARS2	CARS2	13	111293759	111365950	0.4846	rs9515211	3.65	rs7324648	0.26519	-8.35	718	718	bslmm	0.36	6e-27	-0.216	0.8289	0.977405
ENSG00000196544	ENSG00000196544.C17orf59	BORCS6	17	8091652	8093564	0.0635	rs9898751	-2.26	rs7221716	0.049554	-4.15	377	1	top1	0.05	0.00016	0.21647	0.829	0.977405
ENSG00000133789	ENSG00000133789.SWAP70	SWAP70	11	9685624	9774538	0.2948	rs11042411	3.32	rs373894	0.235023	-8.05	352	12	lasso	0.26	9.6e-19	0.214118	0.83046	0.977639
ENSG00000080824	ENSG00000080824.HSP90AA1	HSP90AA1	14	102547075	102606036	0.1094	rs1958955	3.24	rs10149958	0.0412	-4.75	272	4	lasso	0.05	0.00016	-0.21328	0.831112	0.977639
ENSG00000125375	ENSG00000125375.ATP5S	ATP5S	14	50779044	50802276	0.3169	rs4901030	3.24	rs4901014	0.16701	-7.12	379	379	bslmm	0.24	8.6e-18	-0.21294	0.831374	0.977639
ENSG00000109016	ENSG00000109016.DHRS7B	DHRS7B	17	21026677	21096578	0.0898	rs2993352	-2.76	rs12600689	0.071966	5.17	193	4	lasso	0.073	5e-06	0.2135	0.831	0.977639
ENSG00000169213	ENSG00000169213.RAB3B	RAB3B	1	52373628	52456436	0.3155	rs1288706	2.33	rs2809949	0.161875	6.62	166	1	top1	0.16	7.1e-12	-0.21129	0.833	0.977899
ENSG00000197147	ENSG00000197147.LRRC8B	LRRC8B	1	89990395	90063423	0.0715	rs2209957	-2.41	rs1563786	0.030968	4.22	338	3	lasso	0.032	0.0021	0.2112	0.833	0.977899
ENSG00000149196	ENSG00000149196.C11orf73	HIKESHI	11	86013253	86056969	0.1131	rs3851181	-2.65	rs7122629	0.001521	-4.42	505	505	blup	0.019	0.015	0.209869	0.83377	0.977899
ENSG00000216490	ENSG00000216490.IFI30	IFI30	19	18283972	18288927	0.1535	rs11673604	-3.82	rs3730179	0.14318	-5.6	385	1	top1	0.14	1.1e-06	0.2101	0.833627	0.977899
ENSG00000079156	ENSG00000079156.OSBPL6	OSBPL6	2	179059208	179264160	0.12	rs1873164	-2.82	rs10930830	0.0096	-3.97	450	450	bslmm	0.049	0.00019	0.2007	0.841	0.978307
ENSG00000010282	ENSG00000010282.HHATL	HHATL	3	42734155	42744319	0.3586	rs7433284	2.96	rs339683	0.136	6.36	424	424	bslmm	0.17	1.3e-12	0.2023	0.839682	0.978307
ENSG00000131373	ENSG00000131373.HACL1	HACL1	3	15602211	15643338	0.6001	rs6774597	-2.86	rs1466245	0.429	-10.45	365	45	enet	0.48	8e-38	-0.20033	0.841222	0.978307
ENSG00000160145	ENSG00000160145.KALRN	KALRN	3	123798870	124445172	0.1334	rs630439	2.72	rs6791518	0.0249	4.21	703	703	blup	0.059	4.3e-05	0.20769	0.835472	0.978307
ENSG00000138777	ENSG00000138777.PPA2	PPA2	4	106290234	106395238	0.2296	rs4699152	2.49	rs2193854	0.0234	-4.92	379	379	bslmm	0.099	1.1e-07	-0.1967	0.844	0.978307
ENSG00000169299	ENSG00000169299.PGM2	PGM2	4	37828255	37864558	0.463	rs1382986	2.99	rs3775793	0.48	11.53	614	614	bslmm	0.49	7.2e-40	0.2074	0.836	0.978307
ENSG00000106089	ENSG00000106089.STX1A	STX1A	7	73113536	73134002	0.1812	rs7800614	2.54	rs7778762	0.055123	4.8	252	252	blup	0.093	2.8e-07	0.2027	0.839	0.978307
ENSG00000155660	ENSG00000155660.PDIA4	PDIA4	7	148700154	148725733	0.5019	rs12704038	-2.94	rs12534095	0.480167	11.43	366	1	top1	0.48	3.6e-39	-0.1979	0.843	0.978307
ENSG00000015592	ENSG00000015592.STMN4	STMN4	8	27092840	27115937	0.2752	rs751141	-2.76	rs17366947	0.155	-6.65	576	1	top1	0.16	5.7e-11	-0.19642	0.844281	0.978307
ENSG00000119431	ENSG00000119431.HDHD3	HDHD3	9	116135699	116139279	0.3062	rs17828145	-3.21	rs16936474	0.16	-7.02	515	4	lasso	0.22	7.2e-16	0.2087	0.835	0.978307
ENSG00000148175	ENSG00000148175.STOM	STOM	9	124101355	124132531	0.1766	rs10985054	3.2	rs12340264	0.0158	3.91	360	360	bslmm	0.093	2.8e-07	0.1983	0.843	0.978307
ENSG00000165699	ENSG00000165699.TSC1	TSC1	9	135766735	135820020	0.1006	rs811504	2.23	rs12003848	-0.00214	3.44	542	542	blup	0.026	0.0051	-0.1951	0.845	0.978307
ENSG00000068976	ENSG00000068976.PYGM	PYGM	11	64513861	64527769	0.1284	rs17299124	2.54	rs547066	0.098627	-5.9	305	1	top1	0.099	1.2e-07	-0.195715	0.84483	0.978307
ENSG00000092068	ENSG00000092068.SLC7A8	SLC7A8	14	23594504	23652883	0.1904	rs1043675	-4.15	rs3783436	0.24705	-8.2	455	1	top1	0.25	4.9e-18	-0.205	0.837572	0.978307
ENSG00000157326	ENSG00000157326.DHRS4	DHRS4	14	24422795	24438488	0.3099	rs223116	-3.15	rs8022613	0.205	-7.59	402	402	bslmm	0.21	3.7e-15	0.19947	0.841899	0.978307
ENSG00000128928	ENSG00000128928.IVD	IVD	15	40697686	40728146	0.509	rs502720	2.69	rs7165012	0.33755	-9.44	345	11	lasso	0.46	1.6e-36	-0.2015	0.84	0.978307
ENSG00000196502	ENSG00000196502.SULT1A1	SULT1A1	16	28616903	28634946	0.2483	rs8045689	-2.43	rs151228	0.12342	-6.85	163	163	bslmm	0.18	6.3e-13	-0.1992	0.842	0.978307
ENSG00000196365	ENSG00000196365.LONP1	LONP1	19	5691845	5720583	0.3174	rs11085132	-3.06	rs3892355	0.28532	-9.19	343	17	enet	0.32	9.5e-24	-0.203	0.839102	0.978307
ENSG00000125877	ENSG00000125877.ITPA	ITPA	20	3189514	3204516	0.6287	rs9101	-5.04	rs6139030	0.465698	-11.26	392	392	bslmm	0.55	7.3e-47	-0.20032	0.8412	0.978307
ENSG00000099977	ENSG00000099977.DDT	DDT	22	24313554	24322660	0.6451	rs6003870	-3.18	rs4822466	0.329147	-9.36	366	366	bslmm	0.47	2.1e-35	0.2015	0.84	0.978307
ENSG00000109452	ENSG00000109452.INPP4B	INPP4B	4	142944313	143768585	0.1272	rs881611	-1.98	rs4690698	0.0233	-4.31	557	557	bslmm	0.051	0.00016	-0.1937	0.846	0.978834
ENSG00000151914	ENSG00000151914.DST	DST	6	56322785	56819426	0.1156	rs1925154	4.07	rs7758867	0.04	-3.92	475	8	lasso	0.064	2e-05	0.19286	0.847069	0.979441
ENSG00000170448	ENSG00000170448.NFXL1	NFXL1	4	47849257	47916653	0.0957	rs4694853	2.49	rs6823698	0.071	-5.3	432	11	lasso	0.084	2.4e-06	-0.1919	0.848	0.979887
ENSG00000070081	ENSG00000070081.NUCB2	NUCB2	11	17229700	17371521	0.264	rs972676	3.26	rs1109591	0.003811	4.55	550	550	bslmm	0.09	3.1e-05	-0.189717	0.84953	0.981024
ENSG00000079257	ENSG00000079257.LXN	LXN	3	158363611	158390482	0.1973	rs16829848	-2.98	rs17699478	0.107	6.47	386	386	blup	0.15	8.8e-11	0.18831	0.85063	0.981664
ENSG00000115840	ENSG00000115840.SLC25A12	SLC25A12	2	172640880	172864766	0.1816	rs2058926	-2.96	rs6754817	0.203	7.65	503	1	top1	0.2	9.2e-15	-0.18574	0.853	0.981976
ENSG00000196290	ENSG00000196290.NIF3L1	NIF3L1	2	201754050	201768655	0.0793	rs2278515	-4	rs10197833	0.0575	4.69	393	1	top1	0.058	5e-05	-0.17851	0.858	0.981976
ENSG00000170876	ENSG00000170876.TMEM43	TMEM43	3	14166440	14185179	0.2431	rs9855053	2.82	rs2305843	0.00892	-4.66	535	535	bslmm	0.23	1.8e-16	0.18507	0.853171	0.981976
ENSG00000151552	ENSG00000151552.QDPR	QDPR	4	17461884	17513857	0.1415	rs16896128	-4.39	rs744731	0.0235	-4.84	411	5	lasso	0.053	0.0001	0.1802	0.857	0.981976
ENSG00000122012	ENSG00000122012.SV2C	SV2C	5	75378997	75649764	0.2574	rs4566770	3.64	rs10043369	0.18285	7.1	595	31	enet	0.21	5.5e-15	0.1845	0.853627	0.981976
ENSG00000091664	ENSG00000091664.SLC17A6	SLC17A6	11	22359643	22401049	0.1841	rs7107169	-2.84	rs11026758	0.014957	4.27	374	31	enet	0.1	5.2e-08	-0.182837	0.85493	0.981976
ENSG00000182359	ENSG00000182359.KBTBD3	KBTBD3	11	105921825	105948492	0.3206	rs12806006	-3.98	rs7942450	0.073825	-5	354	1	top1	0.074	5.7e-06	0.180581	0.8567	0.981976
ENSG00000140522	ENSG00000140522.RLBP1	RLBP1	15	89753100	89764982	0.2705	rs6496548	3.42	rs2283433	0.29935	8.92	422	1	top1	0.3	7.6e-22	-0.1838	0.854	0.981976
ENSG00000141504	ENSG00000141504.SAT2	SAT2	17	7529552	7531194	0.5839	rs12945577	2.74	rs13894	0.343833	-9.76	424	424	bslmm	0.42	2.2e-33	0.18084	0.856	0.981976
ENSG00000125753	ENSG00000125753.VASP	VASP	19	46009837	46030241	0.0868	rs1422626	-4.21	rs12609834	0.00735	-3.2	348	1	top1	0.0074	0.088	-0.1818	0.855743	0.981976
ENSG00000167578	ENSG00000167578.RAB4B	RAB4B	19	41284121	41302847	0.0851	rs7259237	-2.42	rs7245595	0.02245	5.09	391	9	enet	0.027	0.0046	-0.1789	0.85798	0.981976
ENSG00000125970	ENSG00000125970.RALY	RALY	20	32581452	32696114	0.044	rs2144956	-3.37	rs6120440	0.050042	-4.15	264	1	top1	0.05	0.00015	-0.17917	0.8578	0.981976
ENSG00000203896	ENSG00000203896.LIME1	LIME1	20	62366815	62370456	0.1153	rs404613	-3.08	rs6062509	0.075101	-5.11	380	1	top1	0.075	5.5e-05	-0.18111	0.8563	0.981976
ENSG00000114956	ENSG00000114956.DGUOK	DGUOK	2	74153953	74186088	0.1253	rs2122290	2.96	rs831525	0.0449	3.96	322	1	top1	0.045	0.00032	0.1765	0.86	0.9828
ENSG00000153208	ENSG00000153208.MERTK	MERTK	2	112656056	112787138	0.0945	rs13025468	-3.15	rs1400322	0.0901	-5.59	292	11	lasso	0.11	4.3e-08	0.17353	0.862	0.9828
ENSG00000110025	ENSG00000110025.SNX15	SNX15	11	64794880	64808044	0.1766	rs551523	2.13	rs534236	0.165512	-6.7	278	1	top1	0.17	4.8e-12	0.175534	0.86066	0.9828
ENSG00000140400	ENSG00000140400.MAN2C1	MAN2C1	15	75648133	75660971	0.1721	rs16967559	2.37	rs11853141	0.133216	6.5	218	4	lasso	0.18	2.6e-13	-0.1769	0.86	0.9828
ENSG00000108774	ENSG00000108774.RAB5C	RAB5C	17	40276994	40307035	0.125	rs647397	-3.02	rs8081327	0.044839	4.74	307	307	bslmm	0.062	2.5e-05	0.17414	0.862	0.9828
ENSG00000141452	ENSG00000141452.C18orf8	C18orf8	18	21083473	21111746	0.1304	rs2164029	-2.99	rs303760	0.073032	-4.71	259	1	top1	0.073	5.2e-06	-0.1741	0.8618	0.9828
ENSG00000169905	ENSG00000169905.TOR1AIP2	TOR1AIP2	1	179809102	179846938	0.0994	rs12128834	-2.28	rs2252288	0.049818	-5.08	474	474	blup	0.069	9.4e-06	0.17233	0.863	0.983104
ENSG00000153037	ENSG00000153037.SRP19	SRP19	5	112196919	112205485	0.0816	rs1644242	3.01	rs1348433	0.01378	4.2	389	389	bslmm	0.021	0.011	0.1708	0.864413	0.983104
ENSG00000070669	ENSG00000070669.ASNS	ASNS	7	97481430	97501854	0.2319	rs10486004	-2.59	rs3735557	0.158425	6.63	332	1	top1	0.16	1.2e-11	0.1695	0.865	0.983104
ENSG00000185100	ENSG00000185100.ADSSL1	ADSSL1	14	105190523	105213662	0.1203	rs12590163	2.85	rs2494738	0.04882	-4.04	339	1	top1	0.049	0.00028	-0.1704	0.8647	0.983104
ENSG00000134444	ENSG00000134444.KIAA1468	KIAA1468	18	59854491	59974355	0.2313	rs1515684	-2.04	rs4941117	0.148162	-6.44	496	12	lasso	0.19	3.5e-14	-0.1713	0.864	0.983104
ENSG00000166170	ENSG00000166170.BAG5	BAG5	14	104022881	104029168	0.0558	rs6575979	3.07	rs10438244	0.00692	-4.12	310	310	blup	0.032	0.0021	0.16736	0.867086	0.984852
ENSG00000117266	ENSG00000117266.CDK18	CDK18	1	205473723	205501921	0.3617	rs708723	-4.65	rs8027	0.07089	-6.01	476	35	enet	0.16	5.1e-12	-0.16635	0.868	0.985236
ENSG00000085449	ENSG00000085449.WDFY1	WDFY1	2	224720433	224810104	0.1096	rs13024296	-2.66	rs571111	0.0323	4.86	415	415	bslmm	0.068	1.1e-05	0.16242	0.871	0.985236
ENSG00000114331	ENSG00000114331.ACAP2	ACAP2	3	194995465	195163807	0.1542	rs9878967	-2.24	rs823530	0.0485	4.71	390	4	lasso	0.059	3.9e-05	-0.16203	0.871286	0.985236
ENSG00000109133	ENSG00000109133.TMEM33	TMEM33	4	41937137	41962589	0.0752	rs4861118	-3.29	rs1507086	0.00288	-3.81	380	380	blup	0.039	0.00075	-0.1584	0.874	0.985236
ENSG00000177459	ENSG00000177459.C8orf47	ERICH5	8	99076539	99105838	0.1624	rs6468625	-2.73	rs10098159	0.0243	4.07	476	476	blup	0.11	1.3e-07	-0.15891	0.873739	0.985236
ENSG00000130653	ENSG00000130653.PNPLA7	PNPLA7	9	140354404	140444986	0.4	rs7852475	2.44	rs13301653	0.2	7.36	263	1	top1	0.2	2.4e-14	0.158	0.874	0.985236
ENSG00000167103	ENSG00000167103.PIP5KL1	PIP5KL1	9	130683158	130693076	0.4274	rs10987852	-3.54	rs7862194	0.173	-7.46	287	287	bslmm	0.37	5.8e-28	-0.1586	0.874	0.985236
ENSG00000123297	ENSG00000123297.TSFM	TSFM	12	58176372	58201854	0.2019	rs11172479	-2.37	rs3825079	0.32861	-9.43	314	1	top1	0.33	1.4e-24	0.16252	0.871	0.985236
ENSG00000177465	ENSG00000177465.ACOT4	ACOT4	14	74058410	74063200	0.322	rs42922	-2.02	rs1074501	0.06855	4.86	322	20	enet	0.24	7.1e-10	0.16341	0.870196	0.985236
ENSG00000132359	ENSG00000132359.RAP1GAP2	RAP1GAP2	17	2680350	2941033	0.2275	rs769434	3.1	rs178567	0.046315	-4.41	546	7	lasso	0.099	1.2e-07	0.16161	0.872	0.985236
ENSG00000124181	ENSG00000124181.PLCG1	PLCG1	20	39765600	39811629	0.2025	rs1475048	-2.82	rs753381	0.166021	6.95	361	22	enet	0.2	2.9e-14	-0.15959	0.8732	0.985236
ENSG00000183597	ENSG00000183597.TANGO2	TANGO2	22	20004537	20053449	0.2043	rs443678	2.88	rs2531706	0.172268	6.8	422	17	enet	0.18	4.5e-13	-0.1609	0.872	0.985236
ENSG00000141560	ENSG00000141560.FN3KRP	FN3KRP	17	80674559	80688204	0.5543	rs12950178	2.97	rs3859206	0.469768	11.2	326	13	lasso	0.54	4.1e-46	-0.15791	0.875	0.985746
ENSG00000135108	ENSG00000135108.FBXO21	FBXO21	12	117581146	117628336	0.1454	rs11068568	2.89	rs3782193	-0.00353	-3.03	510	510	bslmm	0.017	0.02	-0.15571	0.876	0.986254
ENSG00000172456	ENSG00000172456.FGGY	FGGY	1	59762310	60233347	0.1243	rs17536757	-2.24	rs835401	0.048344	4.61	547	15	enet	0.099	4.5e-07	0.15175	0.879	0.986543
ENSG00000170445	ENSG00000170445.HARS	HARS	5	140052758	140071609	0.2107	rs1030667	-2.81	rs155808	0.03279	-5.07	331	331	bslmm	0.078	2.6e-06	0.1531	0.878301	0.986543
ENSG00000205707	ENSG00000205707.LYRM5	LYRM5	12	25348150	25362579	0.1551	rs11047689	-3.07	rs11047887	0.09867	4.98	510	1	top1	0.099	4.1e-06	-0.15278	0.879	0.986543
ENSG00000243789	ENSG00000243789.JMJD7	JMJD7	15	42120283	42129779	0.3591	rs2297377	-3.83	rs16972193	0.042769	-6.36	384	55	enet	0.28	9.1e-20	-0.1516	0.879	0.986543
ENSG00000100151	ENSG00000100151.PICK1	PICK1	22	38452318	38471708	0.0782	rs5756767	-2.41	rs3952	0.022918	4.39	312	2	lasso	0.043	0.00044	-0.1534	0.878	0.986543
ENSG00000163933	ENSG00000163933.RFT1	RFT1	3	53122499	53164478	0.332	rs551551	-2.52	rs2564921	0.235	6.6	369	5	lasso	0.26	2.6e-11	0.15053	0.880345	0.986821
ENSG00000067900	ENSG00000067900.ROCK1	ROCK1	18	18526867	18691812	0.0514	rs35996865	-2.26	rs11660183	0.036871	4.12	62	62	bslmm	0.038	0.00091	-0.1512	0.8798	0.986821
ENSG00000075303	ENSG00000075303.SLC25A40	SLC25A40	7	87462883	87505672	0.0833	rs10248420	-2.13	rs10260007	0.008191	-4.14	318	318	bslmm	0.019	0.014	0.1488	0.882	0.98683
ENSG00000089220	ENSG00000089220.PEBP1	PEBP1	12	118573663	118583389	0.1409	rs9788041	-3.37	rs1051470	0.14728	6.35	459	1	top1	0.15	7.1e-11	-0.14829	0.882	0.98683
ENSG00000159713	ENSG00000159713.TPPP3	TPPP3	16	67423712	67427438	0.0609	rs3730406	2.4	rs3868143	0.07533	-4.75	88	1	top1	0.075	3.7e-06	0.1478	0.882	0.98683
ENSG00000154429	ENSG00000154429.CCSAP	CCSAP	1	229456758	229479041	0.125	rs12734075	2.86	rs237804	0.040826	-4.4	445	445	bslmm	0.045	0.0003	0.14741	0.883	0.987052
ENSG00000099800	ENSG00000099800.TIMM13	TIMM13	19	2425622	2427892	0.2006	rs1054638	2.95	rs4807260	0.0665	5.27	364	364	blup	0.1	8.3e-08	0.1468	0.883296	0.987052
ENSG00000144320	ENSG00000144320.KIAA1715	LNPK	2	176788620	176867567	0.3096	rs847147	-2.91	rs935406	0.117	-5.79	444	41	enet	0.13	1.5e-09	0.14551	0.884	0.987225
ENSG00000054118	ENSG00000054118.THRAP3	THRAP3	1	36690017	36770958	0.1066	rs16823025	2.91	rs17439943	0.136648	6.07	295	1	top1	0.14	3.7e-10	0.10925	0.913	0.987619
ENSG00000057252	ENSG00000057252.SOAT1	SOAT1	1	179262925	179327815	0.2183	rs12128834	-2.28	rs10913733	0.044088	-4.38	478	1	top1	0.044	0.025	-0.13022	0.896	0.987619
ENSG00000116288	ENSG00000116288.PARK7	PARK7	1	8014351	8045565	0.0631	rs6664987	-2.79	rs442862	0.059628	4.28	401	1	top1	0.06	3.7e-05	-0.14223	0.887	0.987619
ENSG00000142634	ENSG00000142634.EFHD2	EFHD2	1	15736391	15756839	0.1866	rs7554543	-3.31	rs2253371	0.08206	-5.49	507	4	lasso	0.14	1.9e-10	-0.13357	0.894	0.987619
ENSG00000143369	ENSG00000143369.ECM1	ECM1	1	150480538	150486265	0.1067	rs1050818	-3.13	rs486275	0.09263	-5.43	260	13	enet	0.1	1.1e-07	0.09131	0.927	0.987619
ENSG00000143653	ENSG00000143653.SCCPDH	SCCPDH	1	246887349	246931439	0.1326	rs12760011	2.72	rs10924826	0.066431	-4.93	410	5	lasso	0.095	2e-07	-0.11764	0.906	0.987619
ENSG00000162433	ENSG00000162433.AK4	AK4	1	65613232	65697828	0.2642	rs1414927	-3.97	rs6699614	0.12471	6.38	426	1	top1	0.12	2.3e-09	0.09465	0.925	0.987619
ENSG00000171960	ENSG00000171960.PPIH	PPIH	1	43124096	43142429	0.081	rs9326132	2.37	rs12036818	0.089672	-5.52	343	1	top1	0.09	4.5e-07	0.12913	0.897	0.987619
ENSG00000177181	ENSG00000177181.RIMKLA	RIMKLA	1	42846466	42888249	0.1263	rs841860	1.57	rs510157	0.021415	-3.62	324	324	bslmm	0.043	0.0056	-0.0855	0.932	0.987619
ENSG00000180667	ENSG00000180667.YOD1	YOD1	1	207217194	207226325	0.1593	rs7549152	2.48	rs2306714	0.081702	5.18	348	29	enet	0.096	2e-07	0.09493	0.924	0.987619
ENSG00000203667	ENSG00000203667.COX20	COX20	1	244998624	245008359	0.1125	rs4658636	3.46	rs1874393	0.086498	-5.78	408	9	enet	0.095	2.1e-07	0.1236	0.902	0.987619
ENSG00000115129	ENSG00000115129.TP53I3	TP53I3	2	24300303	24308731	0.3092	rs35379186	3.49	rs1134516	0.295	-8.72	269	1	top1	0.3	2.8e-21	0.1147	0.909	0.987619
ENSG00000127824	ENSG00000127824.TUBA4A	TUBA4A	2	220114433	220142892	0.0591	rs16859448	-2.67	rs10194278	0.0273	-3.79	335	20	enet	0.037	0.00096	0.10711	0.915	0.987619
ENSG00000144306	ENSG00000144306.SCRN3	SCRN3	2	175260458	175294303	0.6889	rs12477091	-2.26	rs7570614	0.37	-9.88	364	10	lasso	0.53	1.8e-45	-0.12428	0.901	0.987619
ENSG00000157827	ENSG00000157827.FMNL2	FMNL2	2	153191751	153506348	0.1364	rs6713836	-2.35	rs13010632	0.0425	-4.9	491	491	bslmm	0.057	5.5e-05	0.10367	0.917	0.987619
ENSG00000075975	ENSG00000075975.MKRN2	MKRN2	3	12598513	12625212	0.2905	rs6770851	-2.23	rs11710163	0.0928	5.63	428	8	lasso	0.13	6.2e-10	-0.08649	0.931074	0.987619
ENSG00000114354	ENSG00000114354.TFG	TFG	3	100428205	100467810	0.1528	rs9857793	2.31	rs6793682	0.0807	5.9	407	4	lasso	0.13	1.5e-09	-0.11373	0.909451	0.987619
ENSG00000144827	ENSG00000144827.ABHD10	ABHD10	3	111697857	111712210	0.3	rs1282932	2.62	rs17491120	0.221	-8.36	482	46	enet	0.26	8.9e-19	0.09009	0.928216	0.987619
ENSG00000158092	ENSG00000158092.NCK1	NCK1	3	136581050	136668665	0.0824	rs12488660	-2.76	rs34498968	0.0344	-5.08	340	340	blup	0.05	0.00015	-0.10825	0.913797	0.987619
ENSG00000158234	ENSG00000158234.FAIM	FAIM	3	138327448	138352218	0.1415	rs1158066	-2.13	rs1672928	0.118	-5.99	264	264	blup	0.16	2.7e-07	0.12121	0.903524	0.987619
ENSG00000174928	ENSG00000174928.C3orf33	C3orf33	3	155480401	155524140	0.4883	rs10212156	-3.46	rs6804188	0.482	-11.13	324	13	lasso	0.49	3.5e-38	0.13058	0.896104	0.987619
ENSG00000072832	ENSG00000072832.CRMP1	CRMP1	4	5749811	5894785	0.2179	rs7681283	-2.93	rs6820236	-0.00382	4.32	703	42	enet	0.07	8.5e-06	0.0944	0.925	0.987619
ENSG00000159788	ENSG00000159788.RGS12	RGS12	4	3294755	3441640	0.1266	rs1419045	-4.22	rs3213506	0.0644	-4.44	354	1	top1	0.064	1.9e-05	-0.1281	0.898	0.987619
ENSG00000164167	ENSG00000164167.LSM6	LSM6	4	147096837	147121152	0.1622	rs723794	-2.84	rs3815967	0.202	7.63	317	4	lasso	0.2	7.2e-15	-0.1154	0.908	0.987619
ENSG00000113361	ENSG00000113361.CDH6	CDH6	5	31193857	31329253	0.2292	rs377181	-4.33	rs7723322	0.09198	-5.43	629	1	top1	0.092	7.1e-07	0.0845	0.93269	0.987619
ENSG00000152495	ENSG00000152495.CAMK4	CAMK4	5	110559351	110830584	0.1224	rs1499272	-2.74	rs10478039	-0.00319	4.05	456	456	bslmm	0.019	0.013	0.0862	0.931324	0.987619
ENSG00000164347	ENSG00000164347.GFM2	GFM2	5	74017029	74063196	0.4928	rs1705196	-2.4	rs6453075	0.5491	12.2	489	26	enet	0.58	1.6e-51	-0.1126	0.91036	0.987619
ENSG00000182836	ENSG00000182836.PLCXD3	PLCXD3	5	41307056	41510730	0.1982	rs6879386	-3.14	rs318041	0.09507	-5.83	484	19	enet	0.13	2.6e-09	0.1419	0.887164	0.987619
ENSG00000079841	ENSG00000079841.RIMS1	RIMS1	6	72596406	73112845	0.1219	rs12528795	3.88	rs1564608	0.05992	4.58	613	21	enet	0.073	5e-06	-0.10607	0.915525	0.987619
ENSG00000137411	ENSG00000137411.VARS2	VARS2	6	30876019	30894236	0.4149	rs2285803	3.35	rs2233956	0.18695	-7.1	85	85	bslmm	0.21	2.1e-15	0.118	0.906	0.987619
ENSG00000013374	ENSG00000013374.NUB1	NUB1	7	151038785	151075535	0.1327	rs11772236	2.55	rs367191	-0.003099	3.56	527	527	blup	0.024	0.0065	-0.1205	0.904	0.987619
ENSG00000146833	ENSG00000146833.TRIM4	TRIM4	7	99474581	99517223	0.0945	rs5015756	3.4	rs472660	0.04722	-4.47	225	11	lasso	0.062	0.00022	0.1226	0.902	0.987619
ENSG00000104522	ENSG00000104522.TSTA3	TSTA3	8	144694788	144700218	0.2762	rs7460860	-2.55	rs7817301	0.107	5.65	334	1	top1	0.11	3.2e-08	0.08898	0.929101	0.987619
ENSG00000147592	ENSG00000147592.LACTB2	LACTB2	8	71547553	71581409	0.1547	rs4738088	-2.9	rs1477945	0.2	7.49	295	1	top1	0.2	1.5e-14	-0.1329	0.894271	0.987619
ENSG00000175806	ENSG00000175806.MSRA	MSRA	8	9911778	10286401	0.1184	rs11786597	-3.08	rs7826180	0.00818	-3.79	797	797	bslmm	0.049	0.00021	0.09614	0.923406	0.987619
ENSG00000106771	ENSG00000106771.TMEM245	TMEM245	9	111777432	111882225	0.1942	rs10448261	2.48	rs1003346	0.146	-6.5	643	25	enet	0.16	1.1e-11	0.0927	0.926	0.987619
ENSG00000106772	ENSG00000106772.PRUNE2	PRUNE2	9	79226292	79521003	0.1964	rs786319	-3.02	rs10747004	0.0756	4.83	676	1	top1	0.076	3.6e-06	0.1012	0.919	0.987619
ENSG00000135069	ENSG00000135069.PSAT1	PSAT1	9	80912059	80945009	0.3458	rs2989579	-2.94	rs944514	0.306	-9.03	413	37	enet	0.32	5.8e-24	-0.094	0.925	0.987619
ENSG00000136874	ENSG00000136874.STX17	STX17	9	102668915	102732618	0.1804	rs7020636	2.86	rs10819718	0.232	-7.98	267	1	top1	0.23	6.5e-17	0.0988	0.921	0.987619
ENSG00000148219	ENSG00000148219.ASTN2	ASTN2	9	119187504	120177348	0.1607	rs10759859	3.16	rs10983791	0.00221	4.45	1040	1040	bslmm	0.029	0.0032	0.1023	0.918	0.987619
ENSG00000175287	ENSG00000175287.PHYHD1	PHYHD1	9	131683174	131704320	0.4155	rs6478890	-2.69	rs7048932	0.554	-12.1	277	1	top1	0.55	6.2e-48	0.1204	0.904	0.987619
ENSG00000187764	ENSG00000187764.SEMA4D	SEMA4D	9	91975702	92113045	0.2881	rs4078101	-2.34	rs2149879	0.0687	-4.91	423	423	bslmm	0.12	3.3e-09	0.11	0.912	0.987619
ENSG00000197969	ENSG00000197969.VPS13A	VPS13A	9	79792269	80036457	0.1452	rs4745644	-3.55	rs3802497	0.0277	-3.87	540	5	lasso	0.029	0.0033	0.1389	0.89	0.987619
ENSG00000047056	ENSG00000047056.WDR37	WDR37	10	1095478	1178237	0.0799	rs2813392	-3.29	rs7098887	-0.00328	3.72	546	546	bslmm	0.0024	0.2	-0.10061	0.91986	0.987619
ENSG00000065613	ENSG00000065613.SLK	SLK	10	105726959	105788991	0.2273	rs911547	3.63	rs7924310	0.0026	3.61	387	59	enet	0.061	2.9e-05	0.1013	0.91932	0.987619
ENSG00000107902	ENSG00000107902.LHPP	LHPP	10	126150403	126306457	0.1769	rs17710998	2.74	rs4962386	0.05236	5.55	562	562	bslmm	0.09	4.5e-07	0.1287	0.8976	0.987619
ENSG00000119946	ENSG00000119946.CNNM1	CNNM1	10	101088856	101154087	0.202	rs4244336	-2.35	rs4917864	0.0408	4.94	430	17	enet	0.16	1.5e-11	-0.09371	0.92534	0.987619
ENSG00000148834	ENSG00000148834.GSTO1	GSTO1	10	105995114	106027217	0.8355	rs911547	3.63	rs156697	0.13706	-6.97	371	371	bslmm	0.52	3.1e-43	-0.10477	0.91656	0.987619
ENSG00000165983	ENSG00000165983.PTER	PTER	10	16478942	16555736	0.3042	rs780632	2.97	rs4028374	0.29838	-7.16	545	1	top1	0.3	1.1e-14	0.08659	0.93099	0.987619
ENSG00000204130	ENSG00000204130.RUFY2	RUFY2	10	70100864	70167051	0.0979	rs12763519	2.46	rs2795871	0.01385	-4.04	369	369	bslmm	0.028	0.0038	0.09682	0.92287	0.987619
ENSG00000121691	ENSG00000121691.CAT	CAT	11	34460472	34493609	0.3107	rs836114	2.07	rs2284369	0.15048	-6.48	572	572	bslmm	0.23	5.4e-17	-0.089113	0.92899	0.987619
ENSG00000173486	ENSG00000173486.FKBP2	FKBP2	11	64008475	64011604	0.0568	rs614397	-2.8	rs604203	0.071673	-4.58	315	1	top1	0.072	6.4e-06	-0.12944	0.89701	0.987619
ENSG00000175115	ENSG00000175115.PACS1	PACS1	11	65837834	66012218	0.2837	rs597626	-2.77	rs9326370	0.145231	6.4	379	5	lasso	0.17	9.3e-13	-0.102331	0.91849	0.987619
ENSG00000179331	ENSG00000179331.RAB39A	RAB39A	11	107799229	107834208	0.0871	rs10890774	2.5	rs4754272	0.050061	-4.06	346	1	top1	0.05	0.00029	-0.088411	0.92955	0.987619
ENSG00000089169	ENSG00000089169.RPH3A	RPH3A	12	113008184	113336686	0.062	rs2701623	-3.09	rs233719	0.04083	4.4	380	9	enet	0.049	0.00017	0.11167	0.911	0.987619
ENSG00000111181	ENSG00000111181.SLC6A12	SLC6A12	12	299243	323736	0.0932	rs11061622	-2.7	rs633159	0.02524	-4.75	291	8	lasso	0.048	0.00021	0.09855	0.921	0.987619
ENSG00000111540	ENSG00000111540.RAB5B	RAB5B	12	56367697	56388490	0.0796	rs773662	-2.36	rs11171739	0.04774	-4.4	250	1	top1	0.048	0.00021	0.1184	0.906	0.987619
ENSG00000139117	ENSG00000139117.CPNE8	CPNE8	12	39040624	39301232	0.0887	rs7956733	2.52	rs7957376	0.04586	-5.09	310	8	lasso	0.063	2.2e-05	0.12755	0.899	0.987619
ENSG00000139220	ENSG00000139220.PPFIA2	PPFIA2	12	81652045	82153332	0.1898	rs10862417	-2.39	rs1522328	-0.00337	-3.65	527	56	enet	0.12	2.5e-09	0.11606	0.908	0.987619
ENSG00000139433	ENSG00000139433.GLTP	GLTP	12	110288748	110318293	0.1585	rs6606708	-2.96	rs4766640	0.07374	4.98	289	1	top1	0.074	4.7e-06	0.11564	0.908	0.987619
ENSG00000177119	ENSG00000177119.ANO6	ANO6	12	45609770	45834187	0.1274	rs724909	3.2	rs12297071	0.12665	-6.6	333	6	enet	0.14	2.4e-10	0.14393	0.886	0.987619
ENSG00000102763	ENSG00000102763.VWA8	VWA8	13	42140973	42535256	0.6436	rs4942031	3.49	rs9594643	0.59328	-12.48	549	549	bslmm	0.66	6.1e-63	0.14	0.8887	0.987619
ENSG00000126790	ENSG00000126790.L3HYPDH	L3HYPDH	14	59927081	59951148	0.4286	rs1952043	3.01	rs12433783	0.27701	-8.68	447	28	enet	0.38	2.4e-29	0.1303	0.896331	0.987619
ENSG00000183092	ENSG00000183092.BEGAIN	BEGAIN	14	101003486	101053750	0.1024	rs2104070	2.75	rs12893951	0.01598	-3.87	386	386	bslmm	0.029	0.0037	0.11284	0.91016	0.987619
ENSG00000103978	ENSG00000103978.TMEM87A	TMEM87A	15	42502730	42565861	0.0724	rs11636523	-2.92	rs890503	0.000592	3.87	374	374	blup	0.0091	0.069	-0.104	0.917	0.987619
ENSG00000137824	ENSG00000137824.RMDN3	RMDN3	15	41028082	41048049	0.3083	rs3743137	-2.59	rs11070292	0.29486	-9.31	303	6	lasso	0.34	3.5e-25	-0.1042	0.917	0.987619
ENSG00000138592	ENSG00000138592.USP8	USP8	15	50716577	50793280	0.0892	rs8042172	-4.1	rs8029355	-0.00035	3.33	381	381	blup	0.048	0.00021	0.0902	0.928	0.987619
ENSG00000140650	ENSG00000140650.PMM2	PMM2	16	8882680	8943188	0.2607	rs11862060	-2.66	rs12049	0.24776	7.92	508	1	top1	0.25	1.8e-17	0.1387	0.89	0.987619
ENSG00000167508	ENSG00000167508.MVD	MVD	16	88718343	88729569	0.1312	rs3743546	3.35	rs7350860	0.02049	4.55	335	15	enet	0.059	3.9e-05	-0.1377	0.89	0.987619
ENSG00000179889	ENSG00000179889.PDXDC1	PDXDC1	16	15068448	15233196	0.0562	rs17200189	2.03	rs219426	0.02544	4.03	128	2	lasso	0.028	0.0035	0.1394	0.889	0.987619
ENSG00000004660	ENSG00000004660.CAMKK1	CAMKK1	17	3763609	3798185	0.3024	rs151129	2.88	rs2532947	0.143164	6.61	456	5	lasso	0.18	1.9e-13	-0.14464	0.885	0.987619
ENSG00000074755	ENSG00000074755.ZZEF1	ZZEF1	17	3907739	4046314	0.1135	rs12103697	-2.73	rs12940450	0.082324	5.47	523	6	lasso	0.11	3.8e-08	-0.087	0.931	0.987619
ENSG00000108828	ENSG00000108828.VAT1	VAT1	17	41166622	41177140	0.0742	rs2292749	-3.04	rs455055	0.015627	-4.2	242	242	bslmm	0.04	0.00064	-0.11114	0.912	0.987619
ENSG00000108963	ENSG00000108963.DPH1	DPH1	17	1933404	1946724	0.1151	rs12602230	2.89	rs11657720	0.085056	-5.12	423	1	top1	0.085	1.3e-05	-0.11978	0.905	0.987619
ENSG00000141349	ENSG00000141349.G6PC3	G6PC3	17	42148103	42153709	0.1136	rs2269905	-3.45	rs16940439	0.035945	4.2	330	20	enet	0.046	0.0011	-0.09811	0.922	0.987619
ENSG00000101654	ENSG00000101654.RNMT	RNMT	18	13726659	13764557	0.0812	rs11659880	2.82	rs1787864	0.032221	-4.11	410	11	lasso	0.034	0.0017	0.0939	0.9252	0.987619
ENSG00000105355	ENSG00000105355.PLIN3	PLIN3	19	4838353	4867780	0.4366	rs2613766	3.37	rs1055919	0.21792	-7.78	400	5	lasso	0.27	1.1e-19	0.1272	0.898749	0.987619
ENSG00000125652	ENSG00000125652.ALKBH7	ALKBH7	19	6372444	6375042	0.3861	rs1982082	3.7	rs7540	0.34641	-7.7	321	1	top1	0.35	3.6e-17	0.0859	0.931528	0.987619
ENSG00000125741	ENSG00000125741.OPA3	OPA3	19	46030685	46105470	0.1444	rs1422626	-4.21	rs17286686	0.10625	5.58	363	1	top1	0.11	3.8e-08	0.097	0.922691	0.987619
ENSG00000204851	ENSG00000204851.PNMAL2	PNMAL2	19	46990163	46999755	0.2624	rs10421258	3.28	rs4803967	0.19094	-7.3	328	1	top1	0.19	6.6e-14	-0.0894	0.928768	0.987619
ENSG00000089050	ENSG00000089050.RBBP9	RBBP9	20	18467184	18477887	0.2036	rs6075413	3.2	rs6081160	0.193046	-7.21	447	1	top1	0.19	4.6e-14	-0.10488	0.9165	0.987619
ENSG00000100983	ENSG00000100983.GSS	GSS	20	33516236	33543620	0.072	rs6060047	-3.59	rs2236271	0.099101	-5.28	344	1	top1	0.099	1.1e-07	0.08465	0.9325	0.987619
ENSG00000160305	ENSG00000160305.DIP2A	DIP2A	21	47878812	47989926	0.1224	rs2839226	2.94	rs718496	0.06209	-5.61	334	334	bslmm	0.076	3.5e-06	0.103	0.9179	0.987619
ENSG00000100116	ENSG00000100116.GCAT	GCAT	22	38203912	38213183	0.45	rs5756767	-2.41	rs5756825	0.320297	9.7	379	3	lasso	0.46	1.5e-35	-0.1175	0.906	0.987619
ENSG00000133433	ENSG00000133433.GSTT2B	GSTT2B	22	24299601	24303373	0.4925	rs6003870	-3.18	rs2739338	0.481717	11.25	363	4	lasso	0.55	3.5e-47	-0.1414	0.888	0.987619
ENSG00000133460	ENSG00000133460.SLC2A11	SLC2A11	22	24198890	24228496	0.3481	rs6003870	-3.18	rs2236619	0.167004	-6.77	390	6	lasso	0.28	4.8e-17	-0.1347	0.893	0.987619
ENSG00000239900	ENSG00000239900.ADSL	ADSL	22	40742507	40786467	0.1243	rs13054099	-3.85	rs8135371	0.141357	6.27	277	9	lasso	0.14	1.4e-10	-0.1041	0.917	0.987619
ENSG00000240972	ENSG00000240972.MIF	MIF	22	24236191	24237414	0.3232	rs6003870	-3.18	rs4822443	0.145224	-6.23	379	9	lasso	0.16	3.5e-11	-0.1294	0.897	0.987619
ENSG00000173166	ENSG00000173166.RAPH1	RAPH1	2	204259068	204400133	0.1359	rs11571315	-3.96	rs10179483	0.032	-5	270	8	lasso	0.05	0.00016	0.08228	0.934	0.987911
ENSG00000157036	ENSG00000157036.EXOG	EXOG	3	38537618	38583652	0.0601	rs9867831	-2.13	rs13059004	0.0547	-4.36	393	1	top1	0.055	0.0001	0.08273	0.934065	0.987911
ENSG00000135597	ENSG00000135597.REPS1	REPS1	6	139224630	139309398	0.1776	rs11155066	-2.18	rs1044418	0.16083	-7.03	432	1	top1	0.16	8.4e-12	-0.08182	0.934787	0.988093
ENSG00000168961	ENSG00000168961.LGALS9	LGALS9	17	25956824	25976586	0.0939	rs17776321	-2.21	rs9303666	0.047634	-3.64	291	1	top1	0.048	0.0012	-0.07987	0.936	0.988794
ENSG00000041982	ENSG00000041982.TNC	TNC	9	117782806	117880536	0.18	rs4978600	-3.09	rs10759761	0.0132	-4.99	593	593	bslmm	0.13	1.1e-09	-0.0781	0.938	0.989744
ENSG00000169609	ENSG00000169609.C15orf40	C15orf40	15	83657193	83680393	0.2749	rs1267658	-3.3	rs4842860	0.222794	8.48	310	6	lasso	0.31	1.4e-22	-0.0774	0.938	0.989744
ENSG00000141068	ENSG00000141068.KSR1	KSR1	17	25783670	25953461	0.1601	rs17776321	-2.21	rs3794763	0.043289	4.13	316	316	blup	0.049	0.00018	-0.0757	0.94	0.991273
ENSG00000243477	ENSG00000243477.NAT6	NAT6	3	50333833	50336852	0.3443	rs12636232	-2.38	rs13100173	0.0618	5.4	253	253	blup	0.093	1.5e-06	-0.07312	0.941707	0.991909
ENSG00000177106	ENSG00000177106.EPS8L2	EPS8L2	11	694438	727727	0.2178	rs6762	-3.74	rs11246286	0.110369	5.52	433	433	bslmm	0.14	5.2e-10	-0.07355	0.94137	0.991909
ENSG00000117054	ENSG00000117054.ACADM	ACADM	1	76190036	76253260	0.3893	rs1486931	2.87	rs211718	0.405835	10.37	437	10	lasso	0.46	4.6e-37	0.07161	0.943	0.99269
ENSG00000113966	ENSG00000113966.ARL6	ARL6	3	97483365	97519953	0.5338	rs6439361	2.54	rs2279896	0.0248	4.39	305	305	bslmm	0.2	1.1e-14	-0.07074	0.943603	0.992743
ENSG00000143337	ENSG00000143337.TOR1AIP1	TOR1AIP1	1	179851177	179894135	0.1296	rs12128834	-2.28	rs2318388	0.087447	-5.67	457	1	top1	0.087	6.2e-07	0.06596	0.947	0.992831
ENSG00000158869	ENSG00000158869.FCER1G	FCER1G	1	161185024	161190489	0.1267	rs4233366	-3.26	rs4656940	0.005612	3.88	371	371	blup	0.061	3.5e-05	-0.06934	0.945	0.992831
ENSG00000162755	ENSG00000162755.KLHDC9	KLHDC9	1	161068151	161070136	0.1455	rs4233366	-3.26	rs11585858	0.092035	-4.85	378	1	top1	0.092	3.7e-06	0.06703	0.947	0.992831
ENSG00000114302	ENSG00000114302.PRKAR2A	PRKAR2A	3	48782030	48885279	0.0595	rs7432989	-2.46	rs1134043	0.0161	-4.1	261	261	blup	0.027	0.0047	-0.06655	0.946937	0.992831
ENSG00000196776	ENSG00000196776.CD47	CD47	3	107762145	107809872	0.0601	rs7644809	-2.89	rs10511271	-0.00379	-3.31	393	393	blup	0.016	0.024	0.06686	0.946692	0.992831
ENSG00000110074	ENSG00000110074.FOXRED1	FOXRED1	11	126138950	126148026	0.138	rs559262	2.73	rs627911	0.06009	-4.72	612	5	lasso	0.075	3.7e-06	0.068201	0.94563	0.992831
ENSG00000126698	ENSG00000126698.DNAJC8	DNAJC8	1	28525967	28559536	0.0662	rs3813804	3.23	rs11247766	0.054923	-4.73	200	1	top1	0.055	7.4e-05	-0.06374	0.949	0.994348
ENSG00000162174	ENSG00000162174.ASRGL1	ASRGL1	11	62104920	62160882	0.3898	rs11231176	-2.78	rs2463833	0.221	8.93	354	354	bslmm	0.4	1.1e-30	-0.061179	0.95122	0.996094
ENSG00000070785	ENSG00000070785.EIF2B3	EIF2B3	1	45316450	45452282	0.0479	rs749623	-2.57	rs11211037	0.019177	3.57	337	337	blup	0.021	0.01	-0.04962	0.96	0.997665
ENSG00000116147	ENSG00000116147.TNR	TNR	1	175284330	175712906	0.1198	rs10913045	-3.28	rs12736942	0.000433	-3.71	596	596	blup	0.024	0.007	-0.02465	0.98	0.997665
ENSG00000116299	ENSG00000116299.KIAA1324	KIAA1324	1	109656301	109749401	0.1265	rs627365	2.49	rs645128	0.14266	-6.29	393	1	top1	0.14	1.5e-10	0.04807	0.962	0.997665
ENSG00000116353	ENSG00000116353.MECR	MECR	1	29519385	29557454	0.2826	rs6426343	-3.42	rs150093	0.206963	7.44	337	32	enet	0.23	6e-17	-0.04742	0.962	0.997665
ENSG00000116981	ENSG00000116981.NT5C1A	NT5C1A	1	40124793	40137710	0.4443	rs3122412	3.67	rs9662128	0.229965	7.88	307	307	blup	0.24	2e-17	-0.00491	0.996	0.997665
ENSG00000117593	ENSG00000117593.DARS2	DARS2	1	173793641	173827684	0.3696	rs12089930	2.44	rs2273366	0.446897	-10.96	282	15	lasso	0.45	2.1e-36	0.01214	0.99	0.997665
ENSG00000134709	ENSG00000134709.HOOK1	HOOK1	1	60280458	60342050	0.1259	rs6692151	2.09	rs12143429	0.037407	4.85	373	5	lasso	0.056	6.8e-05	0.03284	0.974	0.997665
ENSG00000143436	ENSG00000143436.MRPL9	MRPL9	1	151732119	151736040	0.2297	rs3007680	2.23	rs6692364	0.215333	-7.81	304	304	bslmm	0.27	1.9e-19	-0.02465	0.98	0.997665
ENSG00000154305	ENSG00000154305.MIA3	MIA3	1	222791428	222841354	0.1146	rs34270714	-2.43	rs3002142	0.073044	4.53	304	1	top1	0.073	5.2e-06	-0.03204	0.974	0.997665
ENSG00000155816	ENSG00000155816.FMN2	FMN2	1	240177648	240638489	0.2628	rs6698105	3.3	rs6689960	0.023334	3.88	838	838	bslmm	0.083	1.2e-06	-0.02013	0.984	0.997665
ENSG00000157881	ENSG00000157881.PANK4	PANK4	1	2439972	2458039	0.324	rs1563468	-2.99	rs7535528	0.278332	-9.31	354	6	lasso	0.37	3.6e-28	-0.01501	0.988	0.997665
ENSG00000159363	ENSG00000159363.ATP13A2	ATP13A2	1	17312453	17338423	0.1031	rs2977290	2.22	rs9435734	0.113616	-5.55	322	1	top1	0.11	1.4e-08	-0.04549	0.964	0.997665
ENSG00000197785	ENSG00000197785.ATAD3A	ATAD3A	1	1447531	1470067	0.0907	rs4075116	-1.74	rs11804831	0.013649	-4.1	159	159	bslmm	0.017	0.021	-0.03118	0.975	0.997665
ENSG00000203705	ENSG00000203705.TATDN3	TATDN3	1	212965170	212989968	0.1276	rs2817978	3.34	rs15702	0.062394	4.69	355	1	top1	0.062	3.9e-05	-0.03538	0.972	0.997665
ENSG00000213366	ENSG00000213366.GSTM2	GSTM2	1	110210644	110252171	0.4631	rs483096	2.94	rs3754446	0.194106	-7.9	419	46	enet	0.28	1.6e-20	0.0421	0.966	0.997665
ENSG00000006607	ENSG00000006607.FARP2	FARP2	2	242295658	242434256	0.1175	rs10175075	-2.7	rs6705421	0.0313	-4.92	332	19	enet	0.079	9.5e-06	0.03426	0.973	0.997665
ENSG00000115310	ENSG00000115310.RTN4	RTN4	2	55199325	55339757	0.1077	rs1371021	2.83	rs3198123	0.0369	-5	523	6	lasso	0.06	3.4e-05	-0.03352	0.973	0.997665
ENSG00000128641	ENSG00000128641.MYO1B	MYO1B	2	192109911	192290115	0.2772	rs7579953	2.8	rs4853462	0.059	-4.57	376	61	enet	0.14	2.3e-10	-0.0479	0.962	0.997665
ENSG00000144567	ENSG00000144567.FAM134A	FAM134A	2	220040947	220050201	0.1784	rs16859448	-2.67	rs3210652	0.205	-7.87	305	6	lasso	0.21	1.7e-15	-0.03878	0.969	0.997665
ENSG00000152291	ENSG00000152291.TGOLN2	TGOLN2	2	85545147	85555548	0.137	rs12714137	3.32	rs4247303	0.183	-7.16	398	1	top1	0.18	2.5e-13	-0.03931	0.969	0.997665
ENSG00000162882	ENSG00000162882.HAAO	HAAO	2	42994229	43019733	0.1222	rs7580563	-3.17	rs6719977	0.15	-5.36	457	1	top1	0.15	3.8e-08	-0.03441	0.973	0.997665
ENSG00000182389	ENSG00000182389.CACNB4	CACNB4	2	152689290	152955593	0.0469	rs6713836	-2.35	rs4311022	0.0426	-4.71	415	5	enet	0.058	4.4e-05	0.03051	0.976	0.997665
ENSG00000243667	ENSG00000243667.WDR92	WDR92	2	68350068	68384692	0.2537	rs6757948	2.34	rs10153623	0.0115	-4.27	499	499	blup	0.084	9.3e-05	0.00675	0.995	0.997665
ENSG00000088543	ENSG00000088543.C3orf18	C3orf18	3	50595462	50608458	0.1284	rs12636232	-2.38	rs201198	0.204	6.06	236	1	top1	0.2	2.9e-09	0.0185	0.985244	0.997665
ENSG00000145087	ENSG00000145087.STXBP5L	STXBP5L	3	120626919	121143608	0.1273	rs6767409	-3.29	rs470647	0.00617	-3.53	444	16	enet	0.012	0.043	0.00694	0.994466	0.997665
ENSG00000157152	ENSG00000157152.SYN2	SYN2	3	12045876	12232900	0.2597	rs7615782	2.31	rs6442307	0.178	-5.74	527	527	blup	0.2	2e-10	0.02806	0.977612	0.997665
ENSG00000163389	ENSG00000163389.POGLUT1	POGLUT1	3	119187785	119213555	0.2006	rs2971544	3.06	rs9872589	0.124	-5.92	456	1	top1	0.12	4.8e-09	0.0253	0.979812	0.997665
ENSG00000163938	ENSG00000163938.GNL3	GNL3	3	52715172	52728508	0.0574	rs11716487	-2.55	rs3774354	0.0503	4.09	362	1	top1	0.05	0.001	-0.01146	0.99086	0.997665
ENSG00000118804	ENSG00000118804.FAM47E-STBD1	STBD1	4	77172886	77232752	0.094	rs6812193	-6.45	rs7685696	-0.00319	3.19	499	499	blup	0.024	0.0078	0.048	0.962	0.997665
ENSG00000113441	ENSG00000113441.LNPEP	LNPEP	5	96271098	96373219	0.1781	rs9918149	-2.85	rs27302	0.11703	-6.84	477	477	bslmm	0.16	1.6e-11	-0.0321	0.974388	0.997665
ENSG00000153015	ENSG00000153015.CWC27	CWC27	5	64064757	64314590	0.1208	rs786703	-2.14	rs2910770	0.12077	-5.7	407	1	top1	0.12	6.7e-09	0.0202	0.983901	0.997665
ENSG00000184584	ENSG00000184584.TMEM173	TMEM173	5	138855119	138862520	0.2816	rs11746363	1.81	rs7380062	0.19786	-5.1	232	1	top1	0.2	6.7e-07	-0.0188	0.984976	0.997665
ENSG00000197226	ENSG00000197226.TBC1D9B	TBC1D9B	5	179289066	179334859	0.4242	rs12652934	-2.46	rs30386	0.1556	-7.95	426	426	bslmm	0.33	1.5e-24	-0.0351	0.972015	0.997665
ENSG00000001561	ENSG00000001561.ENPP4	ENPP4	6	46097730	46114436	0.2089	rs4714910	3.2	rs2179760	0.21519	7.91	436	10	lasso	0.24	6.7e-17	-0.01167	0.990691	0.997665
ENSG00000079819	ENSG00000079819.EPB41L2	EPB41L2	6	131160487	131384462	0.1941	rs13218772	-3.4	rs7768048	-0.00151	3.67	470	30	enet	0.054	8.8e-05	0.01353	0.989206	0.997665
ENSG00000111907	ENSG00000111907.TPD52L1	TPD52L1	6	125440195	125585553	0.1999	rs9491406	3.32	rs3799721	0.07589	-6.56	422	14	lasso	0.2	2.6e-14	0.00676	0.99461	0.997665
ENSG00000146476	ENSG00000146476.C6orf211	ARMT1	6	151773422	151791236	0.2412	rs4870002	-3.34	rs6916340	0.15534	-6.91	529	9	lasso	0.17	2e-12	-0.0295	0.976462	0.997665
ENSG00000091140	ENSG00000091140.DLD	DLD	7	107531415	107572175	0.1118	rs2712216	2.38	rs6944829	0.038614	5.02	472	472	blup	0.059	3.9e-05	-0.0226	0.982	0.997665
ENSG00000133574	ENSG00000133574.GIMAP4	GIMAP4	7	150264365	150271041	0.3194	rs17837498	-2.53	rs6950421	0.22734	8.1	420	16	lasso	0.28	6.9e-21	-0.0307	0.976	0.997665
ENSG00000155093	ENSG00000155093.PTPRN2	PTPRN2	7	157331750	158380480	0.1019	rs2178528	-3.3	rs2657388	-0.002195	3.73	796	796	blup	0.012	0.04	-0.0411	0.967	0.997665
ENSG00000090054	ENSG00000090054.SPTLC1	SPTLC1	9	94794281	94877666	0.1296	rs16908147	2.32	rs12336689	0.0165	4.09	399	399	blup	0.064	2.2e-05	0.0439	0.965	0.997665
ENSG00000107020	ENSG00000107020.PLGRKT	PLGRKT	9	5357973	5437878	0.3425	rs1411263	-2.64	rs11794997	0.07	-5.47	465	34	enet	0.2	3e-14	-0.0064	0.995	0.997665
ENSG00000107282	ENSG00000107282.APBA1	APBA1	9	72042446	72287222	0.094	rs1389124	2.49	rs2781536	0.066	4.81	570	1	top1	0.066	1.5e-05	-0.0401	0.968	0.997665
ENSG00000260230	ENSG00000260230.FRRS1L	FRRS1L	9	111892573	111929571	0.0933	rs10448261	2.48	rs2139350	0.0471	4.52	586	1	top1	0.047	0.00023	0.0421	0.966	0.997665
ENSG00000059573	ENSG00000059573.ALDH18A1	ALDH18A1	10	97365696	97416463	0.3527	rs10882635	2.61	rs11595248	0.27357	-8.72	462	43	enet	0.29	1.6e-21	0.04585	0.96343	0.997665
ENSG00000108187	ENSG00000108187.PBLD	PBLD	10	70042417	70092806	0.3128	rs12763519	2.46	rs10762201	0.36979	9.89	360	1	top1	0.37	3.3e-28	-0.05361	0.95724	0.997665
ENSG00000122873	ENSG00000122873.CISD1	CISD1	10	60028818	60049346	0.0815	rs2658641	2.31	rs2790179	0.02503	4.41	368	10	lasso	0.063	2.2e-05	-0.02683	0.9786	0.997665
ENSG00000165832	ENSG00000165832.TRUB1	TRUB1	10	116697952	116737430	0.0567	rs7914325	-2.55	rs10787548	0.05424	4.78	306	8	lasso	0.056	0.00011	-0.00874	0.99303	0.997665
ENSG00000166171	ENSG00000166171.DPCD	DPCD	10	103330317	103369425	0.146	rs17113901	3.14	rs7006	0.14651	6.32	283	1	top1	0.15	2.9e-10	-0.05463	0.95643	0.997665
ENSG00000187164	ENSG00000187164.KIAA1598	SHTN1	10	118643742	118886097	0.079	rs181605	-2.16	rs7087685	0.03612	4.05	490	490	blup	0.053	9.7e-05	-0.02634	0.97899	0.997665
ENSG00000023191	ENSG00000023191.RNH1	RNH1	11	494512	507300	0.4751	rs6762	-3.74	rs7121599	0.408168	-10.58	372	5	lasso	0.43	4.7e-34	0.053165	0.9576	0.997665
ENSG00000072952	ENSG00000072952.MRVI1	MRVI1	11	10594638	10715535	0.3539	rs1350991	3.5	rs16908224	0.208937	-7.68	576	7	lasso	0.26	1e-18	0.033537	0.97325	0.997665
ENSG00000120451	ENSG00000120451.SNX19	SNX19	11	130745331	130786404	0.1837	rs7114655	3.26	rs2276097	0.189505	-6.71	582	1	top1	0.19	5.4e-12	0.011177	0.99108	0.997665
ENSG00000198561	ENSG00000198561.CTNND1	CTNND1	11	57520715	57587018	0.2368	rs7110650	2.25	rs11607056	0.196717	-7.74	401	29	enet	0.24	7.1e-18	0.014993	0.98804	0.997665
ENSG00000078237	ENSG00000078237.C12orf5	TIGAR	12	4430371	4462338	0.1007	rs10849145	2.87	rs4288830	0.0037	3.76	541	541	blup	0.0079	0.081	0.01914	0.985	0.997665
ENSG00000111344	ENSG00000111344.RASAL1	RASAL1	12	113536624	113574044	0.2783	rs2701623	-3.09	rs7297749	0.08024	-5.03	389	20	lasso	0.13	1.9e-09	-0.01631	0.987	0.997665
ENSG00000121350	ENSG00000121350.PYROXD1	PYROXD1	12	21590549	21623300	0.2952	rs4078	-3.31	rs6487222	0.00776	-4.06	504	32	enet	0.094	5.6e-06	-0.00602	0.995	0.997665
ENSG00000165714	ENSG00000165714.LOH12CR1	BORCS5	12	12510013	12619840	0.1888	rs10845656	2.65	rs16908059	0.10863	-5.7	538	1	top1	0.11	2.6e-08	0.01604	0.987	0.997665
ENSG00000125246	ENSG00000125246.CLYBL	CLYBL	13	100258919	100549387	0.7368	rs2763922	2.89	rs3783185	0.45964	11.07	532	12	lasso	0.53	5.3e-45	0.046	0.9633	0.997665
ENSG00000087299	ENSG00000087299.L2HGDH	L2HGDH	14	50704281	50779266	0.2304	rs4901030	3.24	rs2275592	0.12622	7.01	380	18	enet	0.2	6.6e-15	0.01674	0.986646	0.997665
ENSG00000092094	ENSG00000092094.OSGEP	OSGEP	14	20914570	20923264	0.1736	rs1713428	-3.42	rs1760944	0.05224	-5.8	599	24	enet	0.1	1.4e-07	-0.05765	0.954031	0.997665
ENSG00000140022	ENSG00000140022.STON2	STON2	14	81727000	81902809	0.1163	rs7152527	-2.88	rs2241621	0.03295	4.46	445	1	top1	0.033	0.0018	0.01078	0.991401	0.997665
ENSG00000175985	ENSG00000175985.PLEKHD1	PLEKHD1	14	69951409	69995215	0.1678	rs11625824	3.14	rs11158808	0.00389	4.47	437	437	blup	0.066	0.0002	-0.023	0.981647	0.997665
ENSG00000182732	ENSG00000182732.RGS6	RGS6	14	72399156	73030654	0.2654	rs17180845	3.32	rs2238284	0.08178	-5.54	786	37	enet	0.16	6.4e-12	0.00813	0.99351	0.997665
ENSG00000128829	ENSG00000128829.EIF2AK4	EIF2AK4	15	40226347	40327797	0.2688	rs502720	2.69	rs8041057	0.154048	-6.28	415	17	enet	0.18	8.5e-13	0.0148	0.988	0.997665
ENSG00000126602	ENSG00000126602.TRAP1	TRAP1	16	3701640	3767598	0.3701	rs2191416	2.61	rs3810816	0.09854	-6.87	375	28	enet	0.29	4.9e-21	0.0083	0.993	0.997665
ENSG00000005882	ENSG00000005882.PDK2	PDK2	17	48172101	48189516	0.1064	rs3826437	-3.66	rs847693	0.084278	4.96	384	384	bslmm	0.1	5.7e-08	0.04457	0.964	0.997665
ENSG00000006740	ENSG00000006740.ARHGAP44	ARHGAP44	17	12692856	12894960	0.0998	rs16947506	3.43	rs2302069	0.078349	-4.79	596	1	top1	0.078	2.4e-06	0.00513	0.996	0.997665
ENSG00000121060	ENSG00000121060.TRIM25	TRIM25	17	54965270	54991399	0.2628	rs8073889	3.41	rs2525994	0.184624	-7.1	404	1	top1	0.18	1.8e-13	0.0294	0.977	0.997665
ENSG00000132471	ENSG00000132471.WBP2	WBP2	17	73841780	73852588	0.2438	rs2290455	-2.17	rs3785437	0.193638	-7.57	334	9	lasso	0.2	1.4e-14	-0.02034	0.984	0.997665
ENSG00000178921	ENSG00000178921.PFAS	PFAS	17	8150936	8173809	0.294	rs9898751	-2.26	rs7221716	0.312372	9.39	402	20	enet	0.38	3.7e-29	-0.02983	0.976	0.997665
ENSG00000105738	ENSG00000105738.SIPA1L3	SIPA1L3	19	38397868	38699012	0.1556	rs4802351	-2.7	rs12462587	0.07546	4.53	400	1	top1	0.075	5.7e-06	-0.0517	0.958796	0.997665
ENSG00000088854	ENSG00000088854.C20orf194	C20orf194	20	3229951	3388272	0.1096	rs9101	-5.04	rs2281494	0.07677	4.87	453	1	top1	0.077	7e-06	-0.00773	0.9938	0.997665
ENSG00000101298	ENSG00000101298.SNPH	SNPH	20	1246960	1289972	0.1618	rs6033860	-3.01	rs11905792	0.154601	-6.52	658	3	lasso	0.15	2.1e-11	0.05584	0.9555	0.997665
ENSG00000124214	ENSG00000124214.STAU1	STAU1	20	47729878	47804904	0.0587	rs237478	2.58	rs11697370	0.027545	4.57	455	455	bslmm	0.037	0.001	0.00919	0.9927	0.997665
ENSG00000025708	ENSG00000025708.TYMP	TYMP	22	50964181	50968485	0.2729	rs5771077	-2.75	rs3091397	0.096589	-6.16	293	5	lasso	0.2	3.8e-14	-0.0349	0.972	0.997665
ENSG00000100003	ENSG00000100003.SEC14L2	SEC14L2	22	30792846	30821305	0.2915	rs4339043	3.24	rs4820845	0.087492	-5.42	392	392	bslmm	0.16	4.4e-12	-0.0396	0.968	0.997665
ENSG00000128335	ENSG00000128335.APOL2	APOL2	22	36622256	36636000	0.379	rs4821475	2.98	rs4821467	0.220502	-7.91	427	427	bslmm	0.24	1.7e-17	-0.057	0.955	0.997665
ENSG00000066427	ENSG00000066427.ATXN3	ATXN3	14	92524896	92572965	0.1165	rs17127649	2.62	rs7144492	0.07012	-4.51	507	1	top1	0.07	9.3e-06	0.00285	0.997726	0.998837
ENSG00000147687	ENSG00000147687.TATDN1	TATDN1	8	125500726	125551699	0.1166	rs1074934	2.99	rs7015300	0.00566	-3.75	491	491	bslmm	0.02	0.013	-0.00163	0.998702	0.999258
ENSG00000175216	ENSG00000175216.CKAP5	CKAP5	11	46764598	46867847	0.0508	rs2856650	2.59	rs6485696	0.008299	-3.56	279	279	bslmm	0.013	0.036	-0.000653	0.99948	0.99948
ENSG00000205356	ENSG00000205356.TECPR1	TECPR1	7	97843936	97881563	0.0909						321	0	top1	0.13	5.8e-10

### Sheet: Table S5
Table S5. EUR male Parkinson’s disease PWAS secondary discovery results.
ENSG_ID	ID	GENE	CHR	P0	P1	HSQ	BEST.GWAS.ID	BEST.GWAS.Z	EQTL.ID	EQTL.R2	EQTL.Z	NSNP	NWGT	MODEL	MODELCV.R2	MODELCV.PV	PWAS.Z	PWAS.P	FDR		Data Dictionary
ENSG00000186868	ENSG00000186868.MAPT	MAPT	17	43971748	44105700	0.0102	rs17689918	-12.34	rs11012	0.010895	-3.63	30	1	top1	0.011	0.003	11.3819	5.15e-30	1.55684e-26		ENSG_ID	Ensembl gene ID
ENSG00000004468	ENSG00000004468.CD38	CD38	4	15779898	15854853	0.4699	rs4698412	-7.4	rs4698412	0.272904	13.79	503	5	lasso	0.35	1e-65	-8.02715	9.98e-16	1.50848e-12		ID	pQTL target identifier
ENSG00000136235	ENSG00000136235.GPNMB	GPNMB	7	23275586	23314727	0.2205	rs199357	-7.33	rs858239	0.2449	-12.91	372	372	bslmm	0.24	3.7e-43	7.47031	8e-14	8.06133e-11		GENE	HGNC Symbol of gene (i.e., ID)
ENSG00000167397	ENSG00000167397.VKORC1	VKORC1	16	31102163	31107301	0.0402	rs889555	-6.1	rs2855475	0.042126	6.26	229	13	enet	0.05	1.6e-09	6.20414	5.5e-10	4.15663e-07		CHR	Chromosome where gene is located
ENSG00000099365	ENSG00000099365.STX1B	STX1B	16	31000577	31021949	0.0285	rs889555	-6.1	rs7197717	0.033541	-5.19	227	1	top1	0.034	4.8e-07	5.5719	2.52e-08	1.26966e-05		P0	Gene start base-pair position GRCh38
ENSG00000103496	ENSG00000103496.STX4	STX4	16	31044210	31054296	0.0699	rs889555	-6.1	rs12445568	0.083414	-7.88	232	1	top1	0.083	1.9e-15	5.59547	2.2e-08	1.26966e-05		P1	Gene end base-pair position GRCh38
ENSG00000178950	ENSG00000178950.GAK	GAK	4	843064	926161	0.1818	rs4690326	7.89	rs3775122	0.132314	-9.96	377	377	blup	0.16	1.2e-28	-5.53723	3.07e-08	1.3258e-05		HSQ	Percentage of SNP-based heritability of gene
ENSG00000117280	ENSG00000117280.RAB7L1	RAB29	1	205737114	205744588	0.1442	rs708723	-4.65	rs708723	0.0812	-7.43	349	349	bslmm	0.089	3.4e-15	4.81284	1.49e-06	0.000563034		BEST.GWAS.ID	rsID of the most significant AD GWAS SNP in the locus
ENSG00000143590	ENSG00000143590.EFNA3	EFNA3	1	155036224	155060014	0.0909	rs3765087	5.2	rs6427184	0.0313	-5.76	334	4	lasso	0.043	1.1e-06	-4.52668	5.99e-06	0.00201197		BEST.GWAS.Z	Z-score of the most significant AD GWAS SNP in the locus
ENSG00000135441	ENSG00000135441.BLOC1S1	BLOC1S1	12	56109820	56113871	0.0251	rs12311227	3.87	rs6581029	0.001804	-3.74	271	271	blup	0.011	0.0036	-4.2796	1.87e-05	0.00546888		EQTL.ID	rsID of the most significant brain pQTL SNP in the locus
ENSG00000172346	ENSG00000172346.CSDC2	CSDC2	22	41956767	41973745	0.2331	rs132902	-4.93	rs9611613	0.306958	12.13	267	267	bslmm	0.33	2.1e-42	-4.266	1.99e-05	0.00546888		EQTL.R2	Cross-validation R2 of the most significant pQTL in the locus
ENSG00000196419	ENSG00000196419.XRCC6	XRCC6	22	42017123	42060044	0.0563	rs132902	-4.93	rs2073167	0.021732	5.93	272	15	enet	0.049	1.1e-09	4.1404	3.47e-05	0.00874151		EQTL.Z	Z-score of the most significant pQTL in the locus
ENSG00000082258	ENSG00000082258.CCNT2	CCNT2	2	135675805	135716912	0.1158	rs6430538	-7.44	rs539588	0.0534	3.79	299	299	blup	0.07	0.0023	-4.11488	3.87e-05	0.00899924		NSNP	Number of SNPs in the locus
ENSG00000196396	ENSG00000196396.PTPN1	PTPN1	20	49126891	49201299	0.0894	rs4602269	4.06	rs4602269	0.065494	-7.11	419	1	top1	0.065	2.2e-12	-4.0585	4.94e-05	0.0106669		NWGT	Number of SNPSs given weights from the most significant model (non-zero weights in model; MODEL column)
ENSG00000115073	ENSG00000115073.ACTR1B	ACTR1B	2	98272431	98280570	0.4471	rs11692435	-3.79	rs11692435	0.269	-13.99	138	138	bslmm	0.28	3.5e-54	3.97463	7.05e-05	0.0132656		MODEL	Association model with the best performing prediction accuracy (top1, blup, bslmm, lasso, enet)
ENSG00000145214	ENSG00000145214.DGKQ	DGKQ	4	952675	980683	0.4148	rs4690326	7.89	rs4583705	0.247919	-13.35	354	354	bslmm	0.35	4e-68	-3.96115	7.46e-05	0.0132656		MODELCV.R2	Cross-validation R2 of the best perfomring model
ENSG00000124588	ENSG00000124588.NQO2	NQO2	6	2988221	3019996	0.3428	rs9378352	-3.68	rs3823096	0.19951	12.44	625	64	enet	0.3	2.5e-57	3.97425	7.06e-05	0.0132656		MODELCV.PV	Cross-validation P-value of the best performing model
ENSG00000169896	ENSG00000169896.ITGAM	ITGAM	16	31271311	31344213	0.0746	rs889555	-6.1	rs3925075	0.061708	7.5	267	8	lasso	0.073	1.1e-13	3.92429	8.7e-05	0.0146112		PWAS.Z	PWAS Z-score
ENSG00000126861	ENSG00000126861.OMG	OMG	17	29599031	29624557	0.1329	rs11080149	4.05	rs11080149	0.126508	-9.64	335	335	bslmm	0.13	1e-23	-3.832	0.000127	0.0202064		PWAS.P	PWAS P-value
ENSG00000150967	ENSG00000150967.ABCB9	ABCB9	12	123405498	123466196	0.0864	rs11060180	-5.5	rs11060853	0.075566	-7.77	257	8	lasso	0.095	2.6e-17	-3.7918	0.00015	0.0221687		FDR	Benjamini & Hochberg (BH) false discovery rate corrected PWAS.P
ENSG00000167861	ENSG00000167861.HID1	HID1	17	72946838	72969261	0.1161	rs11650024	-4.49	rs902730	0.07859	8.25	363	5	lasso	0.1	7.4e-19	-3.7839	0.000154	0.0221687
ENSG00000177697	ENSG00000177697.CD151	CD151	11	832843	839831	0.1762	rs6762	-3.74	rs34956804	0.062425	-6.71	387	387	bslmm	0.071	3.6e-13	3.73247	0.00019	0.0261077
ENSG00000164615	ENSG00000164615.CAMLG	CAMLG	5	134074191	134087847	0.2569	rs328834	3.2	rs17167632	0.311	-15.08	264	264	bslmm	0.31	7.4e-60	3.66385	0.000248	0.0325958
ENSG00000164733	ENSG00000164733.CTSB	CTSB	8	11700033	11726957	0.2456	rs1736058	4.35	rs1692821	0.148605	11.23	397	397	bslmm	0.21	6.8e-38	-3.6465	0.000266	0.0335049
ENSG00000172020	ENSG00000172020.GAP43	GAP43	3	115342171	115440337	0.0958	rs1107889	-3.34	rs1499953	0.0514	6.24	389	25	enet	0.065	2.6e-12	-3.6245	0.00029	0.0350668
ENSG00000087274	ENSG00000087274.ADD1	ADD1	4	2845584	2931803	0.2934	rs1419045	-4.22	rs2285084	0.41956	-17.68	345	6	lasso	0.44	5.6e-93	3.60167	0.000316	0.0356042
ENSG00000132563	ENSG00000132563.REEP2	REEP2	5	137774706	137782658	0.0366	rs10055995	4.59	rs740076	0.000789	3.87	261	261	blup	0.015	0.00072	3.59985	0.000318	0.0356042
ENSG00000166582	ENSG00000166582.CENPV	CENPV	17	16245848	16256970	0.0492	rs3785632	4.16	rs3112518	0.06884	7.47	223	1	top1	0.069	5.9e-13	3.5714	0.000355	0.0376311
ENSG00000105655	ENSG00000105655.ISYNA1	ISYNA1	19	18545198	18549111	0.0687	rs11673604	-3.82	rs34053595	0.068373	7.49	358	18	enet	0.086	7e-16	-3.56741	0.000361	0.0376311
ENSG00000152092	ENSG00000152092.ASTN1	ASTN1	1	176826438	177134109	0.0302	rs10753147	3.14	rs2294254	-0.000962	3.55	523	523	bslmm	0.0023	0.1	-3.53561	0.000407	0.0396891
ENSG00000164253	ENSG00000164253.WDR41	WDR41	5	76721795	76916436	0.1472	rs919224	-3.59	rs4273585	0.147	-10.43	542	1	top1	0.15	1e-26	3.53834	0.000403	0.0396891
ENSG00000132842	ENSG00000132842.AP3B1	AP3B1	5	77296349	77590579	0.0388	rs4273585	-3.54	rs252761	0.0282	-5.01	474	1	top1	0.028	3.7e-06	3.52063	0.000431	0.040716
ENSG00000131981	ENSG00000131981.LGALS3	LGALS3	14	55590828	55612126	0.2105	rs2878174	-5.13	rs2274273	0.1789	-12.35	382	6	lasso	0.29	5.8e-55	3.50705	0.000453	0.0414975
ENSG00000127554	ENSG00000127554.GFER	GFER	16	2034208	2037750	0.1215	rs2667684	-3.87	rs11556528	0.104301	8.83	390	1	top1	0.1	3.4e-18	-3.49036	0.000482	0.0428555
ENSG00000204427	ENSG00000204427.ABHD16A	ABHD16A	6	31654726	31671221	0.0452	rs4151657	-3.49	rs2075800	0.009222	4.21	193	193	blup	0.021	7.1e-05	-3.435	0.000593	0.0497955
ENSG00000185359	ENSG00000185359.HGS	HGS	17	79650356	79670168	0.0464	rs34600945	-4.23	rs9892541	-0.00137	3.47	284	284	bslmm	0.0056	0.025	-3.4397	0.000582	0.0497955
ENSG00000171608	ENSG00000171608.PIK3CD	PIK3CD	1	9711790	9789172	0.147	rs4240910	3.76	rs4240910	0.088	7.94	292	13	enet	0.11	5.5e-17	3.39281	0.000692	0.0561642
ENSG00000166340	ENSG00000166340.TPP1	TPP1	11	6634000	6640692	0.097	rs2555173	3.79	rs997263	0.027469	5.69	574	19	enet	0.056	1e-10	3.38715	0.000706	0.0561642
ENSG00000130787	ENSG00000130787.HIP1R	HIP1R	12	123319000	123347507	0.248	rs11060180	-5.5	rs11060180	0.093295	8.46	251	251	bslmm	0.12	3.4e-21	-3.3487	0.000812	0.0629404
ENSG00000100417	ENSG00000100417.PMM1	PMM1	22	41972898	41985894	0.0243	rs132902	-4.93	rs139553	0.014225	-4.27	263	263	bslmm	0.018	0.0002	3.3411	0.000835	0.0631051
ENSG00000102879	ENSG00000102879.CORO1A	CORO1A	16	30194148	30200397	0.0181	rs35629860	-4.44	rs12373078	0.006676	-4.06	193	193	blup	0.014	0.00089	3.32704	0.000878	0.0647364
ENSG00000203685	ENSG00000203685.C1orf95	STUM	1	226736501	226796915	0.1707	rs708772	-4.31	rs1461920	0.0509	7.11	438	35	enet	0.12	2.5e-21	-3.30939	0.000935	0.0672977
ENSG00000173226	ENSG00000173226.IQCB1	IQCB1	3	121488610	121553926	0.0775	rs6767409	-3.29	rs6767409	0.0237	5.3	404	1	top1	0.024	0.0017	-3.292	0.000995	0.0699508
ENSG00000138434	ENSG00000138434.SSFA2	SSFA2	2	182756560	182795465	0.0652	rs2128043	3.97	rs12621807	0.00258	-3.27	340	340	blup	0.012	0.0034	-3.28442	0.00102	0.0700786
ENSG00000239264	ENSG00000239264.TXNDC5	TXNDC5	6	7881483	8026646	0.1026	rs9505293	3.27	rs9505293	0.071568	7.05	611	1	top1	0.072	6.2e-11	3.2685	0.00108	0.0722891
ENSG00000011295	ENSG00000011295.TTC19	TTC19	17	15902694	15948329	0.0734	rs3785632	4.16	rs2779211	0.150825	-10.72	237	1	top1	0.15	2.1e-27	-3.2646	0.0011	0.0722891
ENSG00000117500	ENSG00000117500.TMED5	TMED5	1	93615299	93646285	0.076	rs1474927	3.31	rs7517363	0.0892	8.01	255	4	lasso	0.096	5e-17	3.25674	0.00113	0.072426
ENSG00000155304	ENSG00000155304.HSPA13	HSPA13	21	15743436	15755805	0.0552	rs2822648	3.58	rs2242661	0.052192	-6.54	488	1	top1	0.052	3.7e-10	-3.2501	0.00115	0.072426
ENSG00000180353	ENSG00000180353.HCLS1	HCLS1	3	121350246	121379774	0.0843	rs6767409	-3.29	rs9864907	0.0711	7.34	321	3	lasso	0.083	4.3e-15	3.2444	0.001177	0.0726137
ENSG00000152128	ENSG00000152128.TMEM163	TMEM163	2	135213330	135476570	0.1033	rs6430538	-7.44	rs3739034	0.0664	-7.47	495	31	enet	0.09	1.7e-16	3.21961	0.00128	0.0761085
ENSG00000078070	ENSG00000078070.MCCC1	MCCC1	3	182733006	182833863	0.2718	rs10513789	-7.17	rs4859156	0.255	-13.84	402	10	lasso	0.32	2.2e-62	3.2195	0.001284	0.0761085
ENSG00000136750	ENSG00000136750.GAD2	GAD2	10	26505236	26593487	0.0856	rs12247318	-2.96	rs10828962	0.02131	-5.38	500	500	blup	0.052	3.4e-10	-3.19163	0.00141	0.0819698
ENSG00000168306	ENSG00000168306.ACOX2	ACOX2	3	58490863	58523046	0.0865	rs4488803	-4.04	rs4387990	0.0888	-7.44	363	1	top1	0.089	6e-14	-3.1565	0.001597	0.0910893
ENSG00000176658	ENSG00000176658.MYO1D	MYO1D	17	30819540	31204195	0.2672	rs8079280	-2.95	rs4795725	0.095171	-8.6	521	46	enet	0.17	3.5e-31	-3.1183	0.00182	0.101886
ENSG00000141012	ENSG00000141012.GALNS	GALNS	16	88880142	88923378	0.0425	rs3743546	3.35	rs747232	0.046239	-6.06	372	1	top1	0.046	1.4e-08	-3.10585	0.0019	0.104431
ENSG00000143799	ENSG00000143799.PARP1	PARP1	1	226548392	226595780	0.0521	rs708772	-4.31	rs1991865	0.0203	5.1	379	10	lasso	0.042	1.9e-08	3.09006	0.002	0.107964
ENSG00000171903	ENSG00000171903.CYP4F11	CYP4F11	19	16023177	16045677	0.1745	rs2290657	3.8	rs1060467	0.129062	9.38	508	12	lasso	0.15	3e-25	3.08035	0.002068	0.109677
ENSG00000196126	ENSG00000196126.HLA-DRB1	HLA-DRB1	6	32546546	32557625	0.2751	rs660895	-6.26	rs502055	0.03775	-6.04	192	192	bslmm	0.13	1.8e-17	-3.068	0.002156	0.110673
ENSG00000148842	ENSG00000148842.CNNM2	CNNM2	10	104678050	104849978	0.1631	rs3740390	-3.18	rs12221064	0.177355	11.46	398	6	lasso	0.2	7e-37	-3.06749	0.00216	0.110673
ENSG00000136643	ENSG00000136643.RPS6KC1	RPS6KC1	1	213224589	213448116	0.0362	rs2817978	3.34	rs6697921	0.0363	-5.67	465	1	top1	0.036	1.7e-07	-3.03448	0.00241	0.117188
ENSG00000043093	ENSG00000043093.DCUN1D1	DCUN1D1	3	182655862	182703741	0.0473	rs10513789	-7.17	rs2089612	0.0287	-5.6	372	372	bslmm	0.041	2.5e-08	3.0257	0.002481	0.117188
ENSG00000128050	ENSG00000128050.PAICS	PAICS	4	57301907	57327534	0.0907	rs10013972	4.34	rs1401907	0.038925	-6.36	400	44	enet	0.065	2.4e-12	-3.02889	0.00245	0.117188
ENSG00000205339	ENSG00000205339.IPO7	IPO7	11	9406169	9469673	0.0369	rs11042411	3.32	rs7104568	0.019542	4.98	393	1	top1	0.02	0.0001	3.03918	0.002372	0.117188
ENSG00000102893	ENSG00000102893.PHKB	PHKB	16	47495034	47735434	0.0283	rs7192901	-3.05	rs7192901	0.009406	-4.12	79	79	bslmm	0.014	0.00077	3.03295	0.00242	0.117188
ENSG00000125772	ENSG00000125772.GPCPD1	GPCPD1	20	5525085	5591672	0.0904	rs1546478	-3.73	rs6107653	0.009079	4.75	584	584	bslmm	0.036	2.4e-07	-3.0171	0.00255	0.118595
ENSG00000185477	ENSG00000185477.GPRIN3	GPRIN3	4	90157537	90229161	0.3435	rs356220	14.45	rs2005104	0.20835	12.36	395	49	enet	0.24	1.2e-44	3.00588	0.00265	0.121378
ENSG00000125503	ENSG00000125503.PPP1R12C	PPP1R12C	19	55602281	55628927	0.1751	rs890869	-2.71	rs11084389	0.08625	-8	405	19	enet	0.14	9.4e-25	2.99874	0.002711	0.122319
ENSG00000162444	ENSG00000162444.RBP7	RBP7	1	10057264	10076078	0.1024	rs4240910	3.76	rs7517812	0.0314	-5.61	254	254	bslmm	0.033	1.5e-06	2.9829	0.00286	0.127144
ENSG00000186472	ENSG00000186472.PCLO	PCLO	7	82383329	82792246	0.1005	rs7805549	-3.67	rs10487648	0.014168	-5.59	594	33	enet	0.068	9e-13	-2.9638	0.00304	0.133187
ENSG00000204351	ENSG00000204351.SKIV2L	SKIV2L	6	31926857	31937532	0.3593	rs4151657	-3.49	rs498240	0.096441	-9	174	37	enet	0.22	2.4e-40	-2.948	0.003203	0.138206
ENSG00000105650	ENSG00000105650.PDE4C	PDE4C	19	18318771	18366229	0.1274	rs11673604	-3.82	rs172043	0.11644	6.77	391	391	bslmm	0.12	3.1e-12	-2.94343	0.003246	0.138206
ENSG00000144535	ENSG00000144535.DIS3L2	DIS3L2	2	232825955	233209060	0.1874	rs10205801	-2.66	rs13416596	0.0436	6.79	456	7	lasso	0.069	5.8e-13	-2.93483	0.00334	0.140234
ENSG00000204390	ENSG00000204390.HSPA1L	HSPA1L	6	31777396	31783437	0.089	rs4151657	-3.49	rs707939	0.052432	-6.13	190	1	top1	0.052	1.3e-09	2.917	0.003538	0.146512
ENSG00000050426	ENSG00000050426.LETMD1	LETMD1	12	51441745	51454207	0.0662	rs7979705	3.27	rs7979705	0.059959	-7.54	350	12	enet	0.082	3.1e-15	-2.9076	0.00364	0.148699
ENSG00000026103	ENSG00000026103.FAS	FAS	10	90750414	90775542	0.5794	rs4934434	-4.07	rs7097572	0.579078	20.21	502	11	enet	0.61	2.4e-145	2.89035	0.00385	0.155181
ENSG00000168314	ENSG00000168314.MOBP	MOBP	3	39508689	39570970	0.0518	rs3732378	3.72	rs631312	0.0251	5.72	397	13	enet	0.037	1.6e-07	2.879	0.003989	0.157039
ENSG00000167186	ENSG00000167186.COQ7	COQ7	16	19078921	19091417	0.3584	rs11343	4.41	rs7192898	0.337524	15.53	309	6	lasso	0.34	7.5e-66	-2.87783	0.004	0.157039
ENSG00000168216	ENSG00000168216.LMBRD1	LMBRD1	6	70385694	70507003	0.0794	rs9354874	-3.07	rs9185	0.080879	6.66	467	1	top1	0.081	2.1e-11	-2.87362	0.00406	0.157351
ENSG00000142453	ENSG00000142453.CARM1	CARM1	19	10982189	11033453	0.0518	rs11879293	3.61	rs12460421	0.106094	8.78	328	1	top1	0.11	2.2e-19	2.86624	0.004154	0.158956
ENSG00000106688	ENSG00000106688.SLC1A1	SLC1A1	9	4490444	4587469	0.1682	rs10814969	-2.96	rs13293594	0.097953	8.06	786	786	bslmm	0.15	5.6e-24	2.85746	0.00427	0.161353
ENSG00000115977	ENSG00000115977.AAK1	AAK1	2	69688532	69901481	0.1114	rs2312207	2.85	rs2312207	0.0894	8.19	408	1	top1	0.089	1.8e-16	2.84621	0.00442	0.164127
ENSG00000129353	ENSG00000129353.SLC44A2	SLC44A2	19	10713133	10755235	0.0793	rs11879293	3.61	rs3810154	0.110564	9.38	330	330	bslmm	0.12	1.6e-21	2.84419	0.004452	0.164127
ENSG00000087157	ENSG00000087157.PGS1	PGS1	17	76374721	76421195	0.1599	rs12942703	-3.16	rs2292645	0.09845	9.11	445	21	enet	0.13	1.3e-23	2.8336	0.0046	0.16754
ENSG00000198373	ENSG00000198373.WWP2	WWP2	16	69796209	69975644	0.166	rs4985488	2.76	rs936994	0.059277	-7.09	260	260	blup	0.1	2.5e-18	-2.82552	0.00472	0.169864
ENSG00000107295	ENSG00000107295.SH3GL2	SH3GL2	9	17579080	17797127	0.267	rs13294100	-4.79	rs10810821	0.087701	9.12	609	609	bslmm	0.16	8.9e-30	2.81793	0.00483	0.171778
ENSG00000175582	ENSG00000175582.RAB6A	RAB6A	11	73386683	73472182	0.0371	rs591804	3.53	rs11235951	0.013704	4.17	306	1	top1	0.014	0.00099	2.8044	0.005041	0.177197
ENSG00000177628	ENSG00000177628.GBA	GBA	1	155204243	155214490	0.0592	rs3765087	5.2	rs7534162	6.32e-05	-3.86	278	278	blup	0.023	3e-05	-2.79488	0.00519	0.180338
ENSG00000187239	ENSG00000187239.FNBP1	FNBP1	9	132649466	132805473	0.1544	rs11999367	3.37	rs3824538	0.190981	12.04	429	5	lasso	0.2	1.1e-36	2.77967	0.00544	0.186876
ENSG00000230124	ENSG00000230124.RP5-1180C10.2	ACBD6	1	180238788	180245359	0.0494	rs3843275	3.15	rs17372764	0.00368	-4.61	371	23	enet	0.026	8.8e-06	-2.77251	0.00556	0.188853
ENSG00000138413	ENSG00000138413.IDH1	IDH1	2	209100951	209130798	0.1426	rs6710543	3.43	rs7572263	0.0928	-8.78	338	338	bslmm	0.11	6.6e-20	-2.75424	0.00588	0.197503
ENSG00000100209	ENSG00000100209.HSCB	HSCB	22	29138019	29153503	0.0556	rs469984	-3.45	rs5752791	0.015194	-4.59	248	248	bslmm	0.02	8.5e-05	2.7458	0.00604	0.200647
ENSG00000174080	ENSG00000174080.CTSF	CTSF	11	66330934	66336312	0.0269	rs11227624	3.03	rs17495838	0.003931	3.87	247	247	blup	0.014	0.00099	2.74111	0.006123	0.201194
ENSG00000143847	ENSG00000143847.PPFIA4	PPFIA4	1	202995626	203047868	0.1621	rs4950914	-3.05	rs4950914	0.0902	8.23	447	447	bslmm	0.1	3.8e-19	-2.72352	0.00646	0.209985
ENSG00000106211	ENSG00000106211.HSPB1	HSPB1	7	75931861	75933612	0.0556	rs38664	3.79	rs2908197	0.036486	5.45	197	197	blup	0.045	6.5e-09	-2.71527	0.00662	0.212896
ENSG00000167526	ENSG00000167526.RPL13	RPL13	16	89627065	89630950	0.1072	rs12924101	3.77	rs3935627	0.07863	-8.1	400	7	enet	0.085	1.2e-15	-2.6922	0.0071	0.225929
ENSG00000174939	ENSG00000174939.ASPHD1	ASPHD1	16	29911696	29931185	0.3268	rs7190185	-3.26	rs4787484	0.121462	9.35	167	10	lasso	0.23	1.6e-41	-2.68382	0.00728	0.229244
ENSG00000112763	ENSG00000112763.BTN2A1	BTN2A1	6	26458150	26476849	0.6547	rs9461246	4.5	rs10456045	0.333653	-15.4	439	23	enet	0.59	2.8e-138	-2.675	0.007469	0.232771
ENSG00000112851	ENSG00000112851.ERBB2IP	ERBIN	5	65222303	65378377	0.179	rs1734262	-3.09	rs895379	0.00356	-4.52	439	439	bslmm	0.036	2.1e-07	2.66865	0.007616	0.23493
ENSG00000206053	ENSG00000206053.HN1L	HN1L	16	1728257	1752281	0.0444	rs2667684	-3.87	rs8058190	0.004419	4.08	444	444	bslmm	0.014	0.0011	2.65783	0.00786	0.240008
ENSG00000037474	ENSG00000037474.NSUN2	NSUN2	5	6599352	6633404	0.0871	rs516690	-2.72	rs11741091	0.108	8.9	572	12	enet	0.13	6.5e-24	2.64777	0.008103	0.242528
ENSG00000197256	ENSG00000197256.KANK2	KANK2	19	11274943	11308467	0.1176	rs11879293	3.61	rs7188	0.058969	6.67	308	26	enet	0.075	6.3e-14	-2.6503	0.008042	0.242528
ENSG00000171862	ENSG00000171862.PTEN	PTEN	10	89622870	89731687	0.0481	rs1234219	3.89	rs1234212	-0.001385	-3.45	410	410	bslmm	0.019	0.00013	-2.62696	0.00862	0.25056
ENSG00000183578	ENSG00000183578.TNFAIP8L3	TNFAIP8L3	15	51348795	51397473	0.0594	rs8042172	-4.1	rs11857810	0.013014	4.83	403	403	blup	0.042	2.1e-08	2.6291	0.00856	0.25056
ENSG00000149927	ENSG00000149927.DOC2A	DOC2A	16	30016830	30034591	0.0789	rs7190185	-3.26	rs12921753	0.138013	10.29	198	1	top1	0.14	4.5e-25	-2.62793	0.00859	0.25056
ENSG00000114115	ENSG00000114115.RBP1	RBP1	3	139236276	139258671	0.2965	rs893703	-2.87	rs2071387	0.151	10.62	464	464	bslmm	0.17	2.4e-30	-2.6079	0.009111	0.256115
ENSG00000120910	ENSG00000120910.PPP3CC	PPP3CC	8	22298332	22398652	0.1453	rs13264187	4.19	rs2461483	0.238934	-13.36	513	22	enet	0.24	4.1e-45	2.6137	0.008957	0.256115
ENSG00000149541	ENSG00000149541.B3GAT3	B3GAT3	11	62382768	62389647	0.1197	rs11231176	-2.78	rs3809079	0.15972	-10.82	316	1	top1	0.16	4.7e-29	2.61009	0.009052	0.256115
ENSG00000130540	ENSG00000130540.SULT4A1	SULT4A1	22	44220389	44258398	0.0597	rs3810624	3.42	rs138057	0.041177	6.15	649	5	lasso	0.056	9.2e-11	-2.6065	0.00915	0.256115
ENSG00000178096	ENSG00000178096.BOLA1	BOLA1	1	149859440	149872351	0.4229	rs11205037	-3.16	rs1349532	0.451	18.04	118	1	top1	0.45	2.8e-95	-2.6032	0.00924	0.256262
ENSG00000066248	ENSG00000066248.NGEF	NGEF	2	233743396	233877982	0.1474	rs10205801	-2.66	rs709937	0.114	9.28	465	31	enet	0.14	1.2e-25	-2.59963	0.00933	0.256405
ENSG00000136531	ENSG00000136531.SCN2A	SCN2A	2	166095912	166248818	0.0408	rs17242693	2.95	rs2892961	0.000805	-4.34	430	430	blup	0.014	0.001	-2.59329	0.00951	0.258998
ENSG00000160299	ENSG00000160299.PCNT	PCNT	21	47744036	47865682	0.0633	rs2839226	2.94	rs4819225	0.023418	5.09	415	415	blup	0.045	2.5e-07	-2.5879	0.00966	0.259764
ENSG00000100299	ENSG00000100299.ARSA	ARSA	22	51061182	51066607	0.4819	rs5771077	-2.75	rs2071421	0.271349	-14.44	240	240	bslmm	0.38	6.9e-76	2.586	0.00971	0.259764
ENSG00000170500	ENSG00000170500.LONRF2	LONRF2	2	100889753	100939195	0.0545	rs2309846	3.17	rs12373827	0.0274	5.59	426	1	top1	0.027	5e-06	-2.55703	0.0106	0.262654
ENSG00000109686	ENSG00000109686.SH3D19	SH3D19	4	152023903	152246784	0.0871	rs10009423	-1.9	rs17634030	0.022364	4.1	246	246	bslmm	0.034	2.4e-05	2.56297	0.0104	0.262654
ENSG00000124587	ENSG00000124587.PEX6	PEX6	6	42931608	42946958	0.1124	rs4711731	3.3	rs6941212	0.092538	7.73	310	17	enet	0.099	1.4e-14	2.55824	0.0105	0.262654
ENSG00000107263	ENSG00000107263.RAPGEF1	RAPGEF1	9	134452157	134615461	0.0347	rs11243426	-3.41	rs10736852	0.003912	-4.41	438	438	bslmm	0.013	0.0012	2.57622	0.00999	0.262654
ENSG00000090975	ENSG00000090975.PITPNM2	PITPNM2	12	123468027	123634562	0.0152	rs11060180	-5.5	rs4930718	0.009106	-4.29	286	286	blup	0.011	0.0034	2.5604	0.0105	0.262654
ENSG00000103932	ENSG00000103932.RPAP1	RPAP1	15	41809374	41836467	0.1363	rs2297377	-3.83	rs2297381	0.015111	-5.02	350	350	bslmm	0.085	1.2e-15	-2.5573	0.01055	0.262654
ENSG00000180185	ENSG00000180185.FAHD1	FAHD1	16	1876968	1890208	0.0558	rs2667684	-3.87	rs2492883	0.041317	-6.64	430	430	blup	0.052	4.2e-10	2.57047	0.0102	0.262654
ENSG00000125458	ENSG00000125458.NT5C	NT5C	17	73126320	73127890	0.2138	rs11650024	-4.49	rs729405	0.008186	5.91	339	36	enet	0.13	3.6e-23	2.5724	0.0101	0.262654
ENSG00000104863	ENSG00000104863.LIN7B	LIN7B	19	49617581	49621717	0.0235	rs3745299	-3.51	rs4802560	0.039705	5.7	361	1	top1	0.04	4.5e-08	-2.56527	0.01031	0.262654
ENSG00000068912	ENSG00000068912.ERLEC1	ERLEC1	2	54014181	54045956	0.056	rs17045048	-3.33	rs2692523	0.017	-5.04	419	6	lasso	0.027	6.1e-06	2.5412	0.011	0.266312
ENSG00000168297	ENSG00000168297.PXK	PXK	3	58318607	58411748	0.087	rs4488803	-4.04	rs11923253	0.0691	-7.48	417	1	top1	0.069	5.2e-13	-2.5462	0.01089	0.266312
ENSG00000198752	ENSG00000198752.CDC42BPB	CDC42BPB	14	103398716	103523799	0.2767	rs10134022	-3.24	rs7857	0.1457	-10.44	324	324	bslmm	0.23	3.9e-42	-2.54161	0.011034	0.266312
ENSG00000166347	ENSG00000166347.CYB5A	CYB5A	18	71920530	71959251	0.0497	rs17088438	3.32	rs2840009	0.027731	5.33	566	27	enet	0.034	3.9e-07	2.5392	0.0111	0.266312
ENSG00000176410	ENSG00000176410.DNAJC30	DNAJC30	7	73095299	73097783	0.2133	rs7800614	2.54	rs1569061	0.060616	6.83	250	6	lasso	0.11	6.1e-19	-2.5342	0.0113	0.268976
ENSG00000084073	ENSG00000084073.ZMPSTE24	ZMPSTE24	1	40723779	40759856	0.1529	rs3122412	3.67	rs6682701	0.172	-11.11	367	1	top1	0.17	2.7e-31	-2.52248	0.0117	0.269993
ENSG00000148057	ENSG00000148057.IDNK	IDNK	9	86237964	86259045	0.1785	rs2781007	3.26	rs1052690	0.072511	-8.11	490	490	bslmm	0.13	1.2e-20	-2.52911	0.01144	0.269993
ENSG00000140105	ENSG00000140105.WARS	WARS	14	100800125	100843142	0.1344	rs2104070	2.75	rs9453	0.20103	-12.18	385	4	lasso	0.21	3.5e-39	2.52427	0.011594	0.269993
ENSG00000131095	ENSG00000131095.GFAP	GFAP	17	42982376	42994305	0.037	rs12449792	-4.29	rs11652163	0.014898	4.3	346	2	lasso	0.017	0.00031	2.5196	0.0117	0.269993
ENSG00000204217	ENSG00000204217.BMPR2	BMPR2	2	203241659	203432474	0.0266	rs4675305	-2.83	rs7586383	0.0264	-4.52	351	1	top1	0.026	7.3e-06	2.50177	0.0124	0.282753
ENSG00000107651	ENSG00000107651.SEC23IP	SEC23IP	10	121652223	121702014	0.4117	rs7908484	-4.78	rs2901218	0.386879	-16.85	445	445	bslmm	0.44	1.6e-93	2.4995	0.01244	0.282753
ENSG00000110429	ENSG00000110429.FBXO3	FBXO3	11	33762485	33796089	0.1469	rs10768017	3.01	rs2273121	0.043284	-5.78	402	4	lasso	0.11	2.2e-19	-2.49442	0.012616	0.284613
ENSG00000145864	ENSG00000145864.GABRB2	GABRB2	5	160715436	160976050	0.0364	rs13178296	3.41	rs349761	0.00669	4.24	455	1	top1	0.0067	0.016	-2.49167	0.012714	0.284699
ENSG00000100997	ENSG00000100997.ABHD12	ABHD12	20	25275379	25371619	0.5947	rs6050941	3.48	rs6076347	0.038571	-7.23	339	37	enet	0.21	9.9e-39	2.4876	0.0129	0.28674
ENSG00000171444	ENSG00000171444.MCC	MCC	5	112357796	112824527	0.0499	rs1644242	3.01	rs4705530	0.0397	-5.76	634	1	top1	0.04	4.6e-08	-2.47637	0.013273	0.292878
ENSG00000100949	ENSG00000100949.RABGGTA	RABGGTA	14	24734744	24740945	0.1074	rs7142675	-2.87	rs2180196	0.0579	-6.99	412	10	lasso	0.088	2.6e-16	-2.46038	0.013879	0.304031
ENSG00000140284	ENSG00000140284.SLC27A2	SLC27A2	15	50474393	50528592	0.1464	rs8042172	-4.1	rs10519262	0.101412	-9.31	397	17	enet	0.13	3.6e-23	-2.4488	0.01433	0.311652
ENSG00000137563	ENSG00000137563.GGH	GGH	8	63927638	63951730	0.1424	rs13248452	2.76	rs1031551	0.099081	9.5	400	7	lasso	0.16	2e-28	2.4457	0.014457	0.312168
ENSG00000174672	ENSG00000174672.BRSK2	BRSK2	11	1411129	1483919	0.0789	rs7116239	4.4	rs11822087	0.005592	-4.31	411	411	bslmm	0.037	1.5e-07	2.44116	0.01464	0.313877
ENSG00000206503	ENSG00000206503.HLA-A	HLA-A	6	29909037	29913661	0.5915	rs1736926	4.07	rs1632953	0.063978	8.8	34	26	enet	0.27	2.7e-51	2.438	0.014762	0.314264
ENSG00000196352	ENSG00000196352.CD55	CD55	1	207494853	207534311	0.0805	rs7549152	2.48	rs17042520	0.0817	6.98	333	1	top1	0.082	2.7e-12	2.43217	0.015	0.314896
ENSG00000109572	ENSG00000109572.CLCN3	CLCN3	4	170533784	170644824	0.0381	rs6857404	-3.78	rs10520163	0.025216	5.35	353	14	enet	0.03	1.9e-06	-2.43436	0.0149	0.314896
ENSG00000136717	ENSG00000136717.BIN1	BIN1	2	127805603	127864931	0.111	rs6750960	3.57	rs6743470	0.0562	-6.53	441	21	enet	0.075	6.4e-14	2.42018	0.0155	0.316598
ENSG00000155097	ENSG00000155097.ATP6V1C1	ATP6V1C1	8	104033291	104085279	0.0489	rs2513928	-2.7	rs2458291	0.03822	-5.42	510	1	top1	0.038	8e-08	-2.4243	0.015337	0.316598
ENSG00000160445	ENSG00000160445.ZER1	ZER1	9	131492065	131534693	0.0296	rs2270202	2.68	rs4837264	0.000274	3.29	235	235	bslmm	0.011	0.0027	2.42245	0.01542	0.316598
ENSG00000118596	ENSG00000118596.SLC16A7	SLC16A7	12	59989848	60176395	0.2572	rs7976956	2.78	rs10506399	0.222091	-12.66	324	324	bslmm	0.24	4.1e-45	-2.4253	0.0153	0.316598
ENSG00000021300	ENSG00000021300.PLEKHB1	PLEKHB1	11	73357223	73373864	0.0988	rs591804	3.53	rs1525749	0.116329	9.44	293	1	top1	0.12	3.5e-21	2.4108	0.015918	0.322954
ENSG00000204472	ENSG00000204472.AIF1	AIF1	6	31582961	31584798	0.0433	rs4151657	-3.49	rs2395043	0.016749	-4.45	236	236	blup	0.033	5.9e-07	-2.389	0.016891	0.338156
ENSG00000086289	ENSG00000086289.EPDR1	EPDR1	7	37723446	37991543	0.1073	rs2007664	3.15	rs1349394	0.064533	7.02	653	15	enet	0.075	5.9e-14	-2.39186	0.0168	0.338156
ENSG00000165006	ENSG00000165006.UBAP1	UBAP1	9	34179003	34252521	0.038	rs4574933	3.09	rs11788425	0.008705	-4.48	333	333	blup	0.017	0.00034	-2.3757	0.01752	0.348441
ENSG00000115194	ENSG00000115194.SLC30A3	SLC30A3	2	27476552	27498685	0.1139	rs11684134	3.4	rs780110	0.0245	5.22	268	4	lasso	0.044	7.3e-09	2.36453	0.0181	0.348511
ENSG00000164070	ENSG00000164070.HSPA4L	HSPA4L	4	128702976	128761888	0.1065	rs12645577	-3.1	rs36078625	0.034797	6.56	208	7	lasso	0.066	2e-12	2.36462	0.018	0.348511
ENSG00000113272	ENSG00000113272.THG1L	THG1L	5	157158205	157168456	0.2462	rs17242471	2.76	rs2270818	0.165	9.91	529	5	lasso	0.19	8.3e-29	-2.37187	0.017698	0.348511
ENSG00000080371	ENSG00000080371.RAB21	RAB21	12	72148654	72184699	0.0384	rs4073007	-2.71	rs1148995	0.001442	3.59	357	357	blup	0.0077	0.011	-2.3626	0.0181	0.348511
ENSG00000258429	ENSG00000258429.PDF	PDF	16	69362524	69364498	0.1085	rs8044794	-2.24	rs877534	0.136569	10.04	288	288	bslmm	0.14	4.1e-26	-2.36677	0.0179	0.348511
ENSG00000100890	ENSG00000100890.KIAA0391	KIAA0391	14	35591052	35743271	0.1562	rs10129587	2.64	rs11156878	0.07978	-7.04	355	355	bslmm	0.13	1.8e-19	2.36086	0.018233	0.34885
ENSG00000197860	ENSG00000197860.SGTB	SGTB	5	64961755	65018862	0.263	rs1734262	-3.09	rs1549192	0.18	-11.51	361	10	lasso	0.2	3.3e-36	-2.35844	0.018352	0.348919
ENSG00000129003	ENSG00000129003.VPS13C	VPS13C	15	62144588	62352672	0.3958	rs2243453	-6.28	rs11634516	0.161158	11.23	580	580	bslmm	0.27	4.7e-51	2.3556	0.01849	0.348951
ENSG00000166068	ENSG00000166068.SPRED1	SPRED1	15	38544527	38649450	0.0498	rs7175038	-3.5	rs8035425	0.002863	4.05	499	18	enet	0.031	1.5e-06	2.3531	0.01862	0.348951
ENSG00000082212	ENSG00000082212.ME2	ME2	18	48405419	48474691	0.245	rs10502915	3.23	rs645088	0.056439	7.89	441	441	bslmm	0.16	2.2e-28	2.3523	0.0187	0.348951
ENSG00000125257	ENSG00000125257.ABCC4	ABCC4	13	95672083	95953687	0.1229	rs9590328	-3.02	rs3904878	0.017111	5.22	727	18	enet	0.062	3.1e-11	2.3432	0.0191	0.352069
ENSG00000100994	ENSG00000100994.PYGB	PYGB	20	25228705	25278650	0.3193	rs3764694	-2.86	rs12481037	0.146686	-10.37	359	359	blup	0.15	1.5e-27	2.3442	0.0191	0.352069
ENSG00000170310	ENSG00000170310.STX8	STX8	17	9153788	9479908	0.0576	rs16958759	-3.22	rs8075395	0.02837	4.96	646	4	lasso	0.029	2.8e-06	-2.34	0.0193	0.353599
ENSG00000106078	ENSG00000106078.COBL	COBL	7	51083909	51384515	0.0554	rs7792369	-3.21	rs12673911	0.042804	-6.04	578	578	bslmm	0.046	3.7e-09	-2.33651	0.0195	0.355111
ENSG00000109339	ENSG00000109339.MAPK10	MAPK10	4	86936276	87515284	0.0823	rs10516757	-3.43	rs958	0.062514	6.91	523	1	top1	0.063	6.9e-12	-2.33218	0.0197	0.356605
ENSG00000109756	ENSG00000109756.RAPGEF2	RAPGEF2	4	160025330	160281321	0.0701	rs11100229	3.14	rs999411	0.018241	-5.27	323	323	bslmm	0.044	9.4e-09	2.32742	0.0199	0.358082
ENSG00000167110	ENSG00000167110.GOLGA2	GOLGA2	9	131018108	131038274	0.0305	rs10987852	-3.54	rs12377832	0.012546	-3.56	235	235	blup	0.014	0.003	2.32143	0.02026	0.362402
ENSG00000135472	ENSG00000135472.FAIM2	FAIM2	12	50260679	50298000	0.2787	rs7297421	2.82	rs2655060	0.177569	11.41	295	24	enet	0.19	1.3e-35	-2.3142	0.0207	0.365942
ENSG00000183048	ENSG00000183048.SLC25A10	SLC25A10	17	79670404	79688042	0.1795	rs34600945	-4.23	rs12452251	0.121218	9.59	281	281	bslmm	0.13	7.2e-23	2.3155	0.0206	0.365942
ENSG00000092820	ENSG00000092820.EZR	EZR	6	159186773	159240444	0.0378	rs827867	-2.95	rs12207795	0.009975	4.53	525	525	blup	0.018	0.00022	-2.3078	0.021	0.369087
ENSG00000222011	ENSG00000222011.FAM185A	FAM185A	7	102389418	102449672	0.1408	rs4342524	-2.78	rs7794668	0.082796	-8.62	178	20	enet	0.15	1.7e-27	-2.30346	0.0213	0.370057
ENSG00000173599	ENSG00000173599.PC	PC	11	66615704	66725847	0.112	rs11227624	3.03	rs11227625	0.035291	-5.63	212	17	enet	0.051	6.5e-10	2.30283	0.021289	0.370057
ENSG00000162971	ENSG00000162971.TYW5	TYW5	2	200794698	200820459	0.0576	rs11687313	4.09	rs3094759	0.061	-7.05	313	1	top1	0.061	1.8e-10	-2.27743	0.0228	0.380798
ENSG00000163406	ENSG00000163406.SLC15A2	SLC15A2	3	121612936	121662949	0.2006	rs6767409	-3.29	rs11920521	0.286	-14.43	435	56	enet	0.34	1.1e-65	2.2791	0.022664	0.380798
ENSG00000111911	ENSG00000111911.HINT3	HINT3	6	126277927	126301387	0.07	rs9385388	3.68	rs4897166	0.076745	-7.63	231	6	lasso	0.077	2.3e-14	2.27934	0.0226	0.380798
ENSG00000076248	ENSG00000076248.UNG	UNG	12	109535379	109548797	0.0478	rs6606708	-2.96	rs2300459	0.010057	-4.27	372	372	blup	0.022	8.4e-05	-2.2888	0.0221	0.380798
ENSG00000182481	ENSG00000182481.KPNA2	KPNA2	17	66031635	66042958	0.0299	rs8080714	-4.07	rs8064704	0.003426	-3.72	286	286	blup	0.013	0.0025	2.279	0.0227	0.380798
ENSG00000105197	ENSG00000105197.TIMM50	TIMM50	19	39971052	39984422	0.0413	rs1001974	-3.53	rs2304216	0.008279	4.33	404	21	enet	0.03	1.8e-06	-2.27689	0.022793	0.380798
ENSG00000100100	ENSG00000100100.PIK3IP1	PIK3IP1	22	31677579	31688520	0.0458	rs2074736	3.44	rs2074736	0.014104	-5.04	311	311	blup	0.034	1.7e-06	-2.2813	0.0225	0.380798
ENSG00000116761	ENSG00000116761.CTH	CTH	1	70876901	70905534	0.1083	rs555671	-3.4	rs7523188	0.0193	5	375	19	enet	0.041	2.4e-08	-2.26184	0.0237	0.383129
ENSG00000185008	ENSG00000185008.ROBO2	ROBO2	3	75955846	77699115	0.0595	rs7615969	2.67	rs4856029	0.00959	-4.31	792	792	bslmm	0.024	1.6e-05	2.2659	0.023455	0.383129
ENSG00000061987	ENSG00000061987.MON2	MON2	12	62860597	62991363	0.0361	rs348670	3.92	rs10128830	0.01564	5.06	561	1	top1	0.016	0.00047	2.2637	0.0236	0.383129
ENSG00000082805	ENSG00000082805.ERC1	ERC1	12	1099675	1605099	0.1106	rs7963376	-3.06	rs12824693	0.04747	-7.93	572	572	blup	0.08	7.1e-15	-2.2697	0.0232	0.383129
ENSG00000103642	ENSG00000103642.LACTB	LACTB	15	63413999	63434260	0.29	rs2652822	2.93	rs2729835	0.421634	-17.54	438	14	enet	0.46	9.5e-97	2.2723	0.02307	0.383129
ENSG00000161682	ENSG00000161682.FAM171A2	FAM171A2	17	42430583	42441243	0.1351	rs2269905	-3.45	rs8076164	0.06028	-6.69	323	323	bslmm	0.064	4.4e-12	-2.2645	0.0235	0.383129
ENSG00000198380	ENSG00000198380.GFPT1	GFPT1	2	69546905	69614382	0.0706	rs2312207	2.85	rs4416261	0.063	-7.26	418	418	blup	0.065	3e-12	-2.24908	0.0245	0.383749
ENSG00000138772	ENSG00000138772.ANXA3	ANXA3	4	79472673	79531597	0.245	rs931602	3.18	rs1472365	0.082956	7.82	420	420	bslmm	0.12	3.3e-21	-2.25097	0.0244	0.383749
ENSG00000103876	ENSG00000103876.FAH	FAH	15	80444832	80479288	0.4254	rs8026850	2.26	rs8042782	0.240222	-13.13	495	57	enet	0.3	1.3e-57	2.2567	0.02403	0.383749
ENSG00000133195	ENSG00000133195.SLC39A11	SLC39A11	17	70642088	71088851	0.0803	rs9893303	3.08	rs11077629	0.01047	4.77	762	762	bslmm	0.022	0.00018	2.2563	0.0241	0.383749
ENSG00000204237	ENSG00000204237.OXLD1	OXLD1	17	79632066	79633665	0.1317	rs34600945	-4.23	rs35646762	0.016518	-5.74	272	272	bslmm	0.052	7e-10	-2.2521	0.0243	0.383749
ENSG00000130304	ENSG00000130304.SLC27A1	SLC27A1	19	17579578	17616977	0.0553	rs8100291	-2.68	rs10423221	0.017105	4.57	420	16	enet	0.03	2.2e-06	2.25127	0.024369	0.383749
ENSG00000254986	ENSG00000254986.DPP3	DPP3	11	66247484	66277130	0.0494	rs11227624	3.03	rs4294565	0.033633	-6.39	274	7	enet	0.077	2.3e-14	-2.24045	0.025061	0.389114
ENSG00000095906	ENSG00000095906.NUBP2	NUBP2	16	1832902	1839192	0.0594	rs2667684	-3.87	rs182939	0.036967	-5.87	440	1	top1	0.037	1.3e-07	2.2399	0.0251	0.389114
ENSG00000115902	ENSG00000115902.SLC1A4	SLC1A4	2	65215611	65250999	0.1519	rs11548392	2.74	rs6751300	0.13	9.86	396	1	top1	0.13	2.4e-23	-2.23159	0.0256	0.392837
ENSG00000125249	ENSG00000125249.RAP2A	RAP2A	13	98086476	98121382	0.0586	rs7995041	3.86	rs1631073	0.032245	-5.25	335	1	top1	0.032	8.7e-07	2.2319	0.0256	0.392837
ENSG00000183605	ENSG00000183605.SFXN4	SFXN4	10	120900279	120925179	0.4024	rs7908484	-4.78	rs10749291	0.342398	-15.71	442	31	enet	0.35	4e-69	-2.22911	0.02581	0.394059
ENSG00000196704	ENSG00000196704.AMZ2	AMZ2	17	66243715	66253297	0.617	rs8080714	-4.07	rs3213690	0.465082	-18.08	334	41	enet	0.49	2.9e-106	-2.2245	0.0261	0.396484
ENSG00000167220	ENSG00000167220.HDHD2	HDHD2	18	44633774	44676891	0.2237	rs7407898	-3.03	rs2117373	0.197754	11.88	474	474	bslmm	0.21	7.7e-38	2.2222	0.0263	0.397525
ENSG00000127191	ENSG00000127191.TRAF2	TRAF2	9	139776364	139821059	0.0314	rs2297721	2.42	rs2386140	0.035226	-5.26	314	1	top1	0.035	2.8e-07	-2.21198	0.02697	0.401627
ENSG00000171723	ENSG00000171723.GPHN	GPHN	14	66974125	67648520	0.0688	rs7159831	3.89	rs950197	0.02471	5.38	457	6	lasso	0.028	3.6e-06	-2.21326	0.02688	0.401627
ENSG00000103811	ENSG00000103811.CTSH	CTSH	15	79213400	79241916	0.4058	rs11634903	-2.93	rs12148472	0.277109	-14.15	419	1	top1	0.28	2.7e-51	2.2147	0.02678	0.401627
ENSG00000076864	ENSG00000076864.RAP1GAP	RAP1GAP	1	21922708	21995801	0.1037	rs7526484	3.25	rs4654974	0.0296	5.93	405	15	enet	0.053	2.5e-10	-2.20759	0.0273	0.404549
ENSG00000170854	ENSG00000170854.MINA	MINA	3	97660662	97691301	0.1271	rs6439361	2.54	rs1492030	0.0976	5.26	359	1	top1	0.098	1.4e-06	-2.2007	0.027754	0.407518
ENSG00000050555	ENSG00000050555.LAMC3	LAMC3	9	133884469	133969860	0.0489	rs11243426	-3.41	rs6597673	0.003765	-3.81	421	421	bslmm	0.015	0.00095	2.20048	0.02777	0.407518
ENSG00000127838	ENSG00000127838.PNKD	PNKD	2	219135115	219211516	0.0658	rs7598430	-3.11	rs7587220	0.0428	5.83	387	387	bslmm	0.047	3e-09	-2.19145	0.0284	0.410781
ENSG00000102753	ENSG00000102753.KPNA3	KPNA3	13	50273447	50367057	0.0397	rs1061979	-2.85	rs11148167	0.001006	-4.79	375	1	top1	0.001	0.19	2.1929	0.0283	0.410781
ENSG00000099889	ENSG00000099889.ARVCF	ARVCF	22	19957419	20004331	0.1096	rs443678	2.88	rs165824	0.065076	6.99	440	440	bslmm	0.071	3e-13	-2.1922	0.0284	0.410781
ENSG00000197912	ENSG00000197912.SPG7	SPG7	16	89557325	89624176	0.0289	rs12924101	3.77	rs382745	-0.001226	3.68	402	402	blup	0.0062	0.019	2.18852	0.0286	0.411704
ENSG00000151690	ENSG00000151690.MFSD6	MFSD6	2	191273081	191373931	0.039	rs3811607	-3.69	rs7564107	0.0167	-4.93	342	342	bslmm	0.032	8.7e-07	2.18278	0.0291	0.414421
ENSG00000197712	ENSG00000197712.FAM114A1	FAM114A1	4	38869298	38947360	0.0588	rs6820989	-2.56	rs766491	0.03337	-5.36	452	1	top1	0.033	1.4e-06	2.18344	0.029	0.414421
ENSG00000106460	ENSG00000106460.TMEM106B	TMEM106B	7	12250867	12282993	0.2271	rs2058645	3.51	rs5011432	0.168512	-11.26	627	45	enet	0.21	5.7e-38	-2.1802	0.0292	0.414421
ENSG00000267673	ENSG00000267673.FDX1L	FDX2	19	10416103	10426691	0.3205	rs281414	-3.37	rs12720356	0.12122	-9.29	348	7	lasso	0.19	3.9e-33	-2.17853	0.029366	0.414829
ENSG00000134440	ENSG00000134440.NARS	NARS	18	55267888	55289445	0.0452	rs319409	-2.71	rs17685810	-0.000876	4.01	493	493	blup	0.015	0.00052	2.1696	0.03	0.421814
ENSG00000120756	ENSG00000120756.PLS1	PLS1	3	142315229	142432506	0.0788	rs9856772	-3.61	rs4683427	0.046	7.19	396	396	bslmm	0.063	2.4e-11	2.1595	0.030811	0.427255
ENSG00000091039	ENSG00000091039.OSBPL8	OSBPL8	12	76745577	76953589	0.0921	rs17813975	3.14	rs12831412	0.065837	-7.75	494	494	blup	0.072	2e-13	-2.1624	0.0306	0.427255
ENSG00000100347	ENSG00000100347.SAMM50	SAMM50	22	44351301	44406411	0.1391	rs3810624	3.52	rs8418	0.14775	10.34	699	1	top1	0.15	7.6e-27	2.1596	0.0308	0.427255
ENSG00000162441	ENSG00000162441.LZIC	LZIC	1	9982173	10003465	0.0487	rs4240910	3.76	rs7516611	0.0376	5.52	253	1	top1	0.038	1e-07	-2.15257	0.0314	0.433058
ENSG00000205531	ENSG00000205531.NAP1L4	NAP1L4	11	2965667	3013607	0.1218	rs11023094	-2.7	rs16928841	0.03044	6.4	458	458	bslmm	0.064	4e-12	2.1505	0.031516	0.433058
ENSG00000151240	ENSG00000151240.DIP2C	DIP2C	10	320130	735683	0.0444	rs10904494	3.18	rs4554800	0.015856	-4.62	382	382	bslmm	0.022	5e-05	-2.14786	0.03172	0.433889
ENSG00000163001	ENSG00000163001.CCDC104	CFAP36	2	55746740	55773015	0.0324	rs7594497	-2.79	rs6545508	0.0161	4.59	388	2	lasso	0.018	0.00016	-2.14541	0.0319	0.434386
ENSG00000159063	ENSG00000159063.ALG8	ALG8	11	77811982	77850706	0.1533	rs11601726	3.2	rs7937238	0.004395	-3.13	351	351	bslmm	0.051	0.00054	-2.14091	0.032281	0.437603
ENSG00000122756	ENSG00000122756.CNTFR	CNTFR	9	34551430	34590121	0.0266	rs4574933	3.09	rs10814119	0.001819	-3.48	333	333	blup	0.014	0.001	-2.1265	0.03346	0.451435
ENSG00000140678	ENSG00000140678.ITGAX	ITGAX	16	31366455	31394318	0.0481	rs889555	-6.1	rs13332545	0.027191	4.5	260	1	top1	0.027	2.2e-05	-2.12457	0.0336	0.451435
ENSG00000138028	ENSG00000138028.CGREF1	CGREF1	2	27321757	27341995	0.1089	rs11684134	3.4	rs10186142	0.0222	-4.9	284	284	blup	0.062	2e-10	2.11834	0.0341	0.452124
ENSG00000141458	ENSG00000141458.NPC1	NPC1	18	21086148	21166862	0.0953	rs2164029	-2.99	rs7241413	0.003041	4.95	284	18	enet	0.061	1.9e-11	-2.1214	0.0339	0.452124
ENSG00000105397	ENSG00000105397.TYK2	TYK2	19	10461209	10491352	0.4583	rs281414	-3.37	rs12720356	0.116088	-10.76	348	43	enet	0.23	4.2e-40	-2.12016	0.033992	0.452124
ENSG00000149115	ENSG00000149115.TNKS1BP1	TNKS1BP1	11	57067112	57092426	0.0394	rs2729385	2.14	rs7130020	0.020369	-5.47	400	400	bslmm	0.025	1.5e-05	-2.11014	0.034846	0.459998
ENSG00000112425	ENSG00000112425.EPM2A	EPM2A	6	145822719	146057160	0.1563	rs551923	-2.54	rs2235481	0.081457	-7.74	353	31	enet	0.098	6.4e-18	-2.10783	0.035	0.460022
ENSG00000145725	ENSG00000145725.PPIP5K2	PPIP5K2	5	102455853	102548500	0.0221	rs2288786	-3.4	rs7731395	0.0322	5.49	314	1	top1	0.032	8.1e-07	-2.10459	0.035327	0.46133
ENSG00000172992	ENSG00000172992.DCAKD	DCAKD	17	43100708	43138473	0.1978	rs17631676	-11.39	rs708381	0.093411	-8.37	314	30	enet	0.13	3e-23	-2.0999	0.0357	0.46133
ENSG00000125753	ENSG00000125753.VASP	VASP	19	46009837	46030241	0.0377	rs1422626	-4.21	rs12985803	0.010448	4.28	348	348	blup	0.013	0.0013	2.10154	0.035594	0.46133
ENSG00000159231	ENSG00000159231.CBR3	CBR3	21	37507210	37518864	0.556	rs1235286	4.38	rs879894	0.638156	-21.41	465	465	bslmm	0.66	7.3e-172	-2.1002	0.03571	0.46133
ENSG00000186205	ENSG00000186205.MARC1	MARC1	1	220960101	220987735	0.3757	rs17007491	2.61	rs2642442	0.211	-12.42	368	10	lasso	0.22	1e-39	2.09818	0.0359	0.461811
ENSG00000143537	ENSG00000143537.ADAM15	ADAM15	1	155023042	155035252	0.1139	rs3765087	5.2	rs3806256	0.0228	5.18	336	23	enet	0.055	1.9e-07	-2.0947	0.0362	0.462353
ENSG00000151498	ENSG00000151498.ACAD8	ACAD8	11	134123389	134135749	0.133	rs329648	5.95	rs636162	0.028787	5.12	536	536	bslmm	0.057	6e-11	2.09413	0.036248	0.462353
ENSG00000213516	ENSG00000213516.RBMXL1	RBMXL1	1	89445139	89458643	0.1427	rs4656078	-2.46	rs6428494	0.0347	-6.36	269	5	lasso	0.061	1.7e-11	-2.08389	0.0372	0.470384
ENSG00000002549	ENSG00000002549.LAP3	LAP3	4	17578815	17609595	0.0182	rs16896128	-4.39	rs2286771	0.012459	4.15	383	1	top1	0.012	0.0016	-2.08088	0.0374	0.470384
ENSG00000138594	ENSG00000138594.TMOD3	TMOD3	15	52121825	52239492	0.0437	rs2554315	-2.79	rs8031045	0.028003	-4.75	382	1	top1	0.028	4e-06	2.0803	0.0375	0.470384
ENSG00000159131	ENSG00000159131.GART	GART	21	34876238	34915797	0.49	rs2834079	3.24	rs2834234	0.564902	-20.14	456	456	bslmm	0.57	1.9e-134	-2.0814	0.0374	0.470384
ENSG00000147799	ENSG00000147799.ARHGAP39	ARHGAP39	8	145754563	145911194	0.0337	rs2956173	-3.13	rs873884	0.050089	6.16	192	1	top1	0.05	8.4e-10	-2.0735	0.038125	0.474288
ENSG00000106993	ENSG00000106993.CDC37L1	CDC37L1	9	4679559	4708398	0.0805	rs10814969	-2.96	rs445684	0.062584	-6.79	646	15	enet	0.073	1.3e-13	-2.07414	0.03807	0.474288
ENSG00000135778	ENSG00000135778.NTPCR	NTPCR	1	233086351	233119628	0.7313	rs16857578	3.37	rs12744791	0.623	-21.13	510	510	bslmm	0.63	5.4e-158	-2.06036	0.0394	0.475043
ENSG00000115947	ENSG00000115947.ORC4	ORC4	2	148687968	148779147	0.0525	rs13027200	3.31	rs10497022	0.0368	5.95	319	319	blup	0.059	1.3e-09	2.05742	0.0396	0.475043
ENSG00000128641	ENSG00000128641.MYO1B	MYO1B	2	192109911	192290115	0.138	rs7579953	2.8	rs979967	0.116	-9.44	376	47	enet	0.14	1.5e-24	2.06924	0.0385	0.475043
ENSG00000170011	ENSG00000170011.MYRIP	MYRIP	3	39850405	40301812	0.0631	rs13091037	3.02	rs6763525	0.0173	4.89	422	422	bslmm	0.02	9e-05	-2.0635	0.039065	0.475043
ENSG00000109861	ENSG00000109861.CTSC	CTSC	11	88026760	88070955	0.0992	rs10898796	3.3	rs217053	0.035231	-5.26	472	472	bslmm	0.042	1.9e-06	-2.05972	0.039425	0.475043
ENSG00000173992	ENSG00000173992.CCS	CCS	11	66360292	66373490	0.1413	rs11227624	3.03	rs11550057	0.100665	-8.96	245	6	lasso	0.12	6e-21	-2.06373	0.039044	0.475043
ENSG00000183715	ENSG00000183715.OPCML	OPCML	11	132284871	133402414	0.1129	rs329648	5.95	rs4076157	0.022311	-5.58	1291	1291	bslmm	0.058	4.2e-11	-2.0585	0.039542	0.475043
ENSG00000111348	ENSG00000111348.ARHGDIB	ARHGDIB	12	15094951	15114662	0.0544	rs11056471	3.11	rs11056267	0.027509	5.22	344	1	top1	0.028	4.8e-06	-2.0631	0.0391	0.475043
ENSG00000244045	ENSG00000244045.TMEM199	TMEM199	17	26684604	26708716	0.0569	rs2191090	-2.84	rs7210719	0.024905	-5.07	247	247	bslmm	0.033	6.8e-07	2.0677	0.0387	0.475043
ENSG00000117020	ENSG00000117020.AKT3	AKT3	1	243651535	244014381	0.0454	rs9428576	3.26	rs10927041	0.0328	5.95	448	16	enet	0.044	9.9e-09	2.05243	0.0401	0.477752
ENSG00000189337	ENSG00000189337.KAZN	KAZN	1	14925200	15444539	0.046	rs7554543	-3.31	rs487185	0.0222	4.39	794	1	top1	0.022	3.7e-05	2.05126	0.0402	0.477752
ENSG00000178252	ENSG00000178252.WDR6	WDR6	3	49044495	49053386	0.0463	rs7432989	-2.46	rs9840050	0.0329	5.09	230	230	blup	0.043	6.2e-08	-2.0499	0.040375	0.477752
ENSG00000173457	ENSG00000173457.PPP1R14B	PPP1R14B	11	64011956	64014413	0.0305	rs614397	-2.8	rs11231740	0.01316	4.43	315	2	lasso	0.015	0.0041	2.04904	0.040458	0.477752
ENSG00000093144	ENSG00000093144.ECHDC1	ECHDC1	6	127609855	127664754	0.1319	rs1999560	-3.03	rs9388573	0.080829	7.67	301	17	enet	0.11	1.6e-20	2.04489	0.0409	0.478321
ENSG00000175895	ENSG00000175895.PLEKHF2	PLEKHF2	8	96146032	96168912	0.0301	rs3104969	-2.88	rs2241505	0.008714	4.25	533	533	blup	0.011	0.0029	-2.0358	0.041772	0.478321
ENSG00000099282	ENSG00000099282.TSPAN15	TSPAN15	10	71211229	71267425	0.1748	rs7098301	-2.63	rs1236904	0.101517	8.42	669	669	bslmm	0.12	7.8e-22	-2.03668	0.04168	0.478321
ENSG00000103740	ENSG00000103740.ACSBG1	ACSBG1	15	78459810	78538030	0.0858	rs6495249	-2.68	rs4887019	0.028747	4.94	384	30	enet	0.042	1.9e-08	2.0391	0.04144	0.478321
ENSG00000175931	ENSG00000175931.UBE2O	UBE2O	17	74385532	74449288	0.037	rs567009	-2.95	rs4789291	0.03506	-5.35	440	1	top1	0.035	2.7e-07	2.0412	0.0412	0.478321
ENSG00000243678	ENSG00000243678.NME1-NME2	NME2	17	49230920	49249108	0.0858	rs886078	-3.03	rs10514981	0.045462	-6.3	389	9	lasso	0.049	5.8e-08	-2.0377	0.0416	0.478321
ENSG00000134508	ENSG00000134508.CABLES1	CABLES1	18	20714528	20840431	0.0852	rs2164029	-2.99	rs12327104	0.018177	-4.06	284	284	bslmm	0.019	0.00013	2.0461	0.0407	0.478321
ENSG00000132824	ENSG00000132824.SERINC3	SERINC3	20	43124862	43150750	0.04	rs7272694	-2.86	rs244098	0.005756	-3.79	447	5	enet	0.015	0.00063	2.0395	0.0414	0.478321
ENSG00000084072	ENSG00000084072.PPIE	PPIE	1	40157854	40229586	0.0756	rs3122412	3.67	rs10888958	0.0457	-5.75	327	1	top1	0.046	5.5e-08	2.022	0.0432	0.489838
ENSG00000116667	ENSG00000116667.C1orf21	C1orf21	1	184356192	184598154	0.0425	rs28609768	4	rs9804048	0.00149	3.38	534	534	blup	0.0087	0.0077	-2.01715	0.0437	0.489838
ENSG00000133606	ENSG00000133606.MKRN1	MKRN1	7	140152840	140179369	0.2428	rs10952668	-2.49	rs12155423	0.142825	-10.12	357	4	lasso	0.15	2.4e-26	2.02386	0.043	0.489838
ENSG00000175198	ENSG00000175198.PCCA	PCCA	13	100741269	101182686	0.0524	rs17611302	-2.84	rs9517971	0.000941	-3.93	642	24	enet	0.018	0.00018	2.0178	0.0436	0.489838
ENSG00000156958	ENSG00000156958.GALK2	GALK2	15	49447853	49660066	0.0708	rs4457942	-2.86	rs6493363	0.042904	-6.6	348	3	lasso	0.055	1.9e-10	2.0165	0.04375	0.489838
ENSG00000103381	ENSG00000103381.CPPED1	CPPED1	16	12756919	12897874	0.1184	rs209845	-3.39	rs1713481	0.036232	5.26	652	50	enet	0.039	5.9e-08	-2.02105	0.0433	0.489838
ENSG00000111801	ENSG00000111801.BTN3A3	BTN3A3	6	26440700	26453643	0.4066	rs9461246	4.5	rs12214031	0.122524	9.53	444	55	enet	0.2	1.1e-36	2.009	0.044547	0.49431
ENSG00000152778	ENSG00000152778.IFIT5	IFIT5	10	91174343	91180758	0.1955	rs4934434	-4.07	rs304500	0.212702	-12.68	499	8	lasso	0.22	1.5e-41	2.01082	0.04434	0.49431
ENSG00000172731	ENSG00000172731.LRRC20	LRRC20	10	72058729	72142382	0.1129	rs12571825	-3.22	rs4746998	0.055893	-6.81	662	662	bslmm	0.066	1.7e-12	-2.00801	0.04464	0.49431
ENSG00000175193	ENSG00000175193.PARL	PARL	3	183547173	183602721	0.204	rs6768172	3.3	rs3811724	0.211	-12.42	475	24	enet	0.22	2.2e-39	2.0049	0.044969	0.496136
ENSG00000186566	ENSG00000186566.GPATCH8	GPATCH8	17	42472652	42580798	0.0478	rs2269905	-3.45	rs8064331	0.003858	-3.59	384	4	lasso	0.018	0.0057	-2.0002	0.0455	0.500169
ENSG00000145715	ENSG00000145715.RASA1	RASA1	5	86563705	86687748	0.3535	rs710365	3.14	rs13158939	0.0942	-8.78	236	236	bslmm	0.21	3.6e-38	-1.9963	0.045902	0.500587
ENSG00000164182	ENSG00000164182.NDUFAF2	NDUFAF2	5	60240956	60448853	0.304	rs921898	5.77	rs4647078	0.167	11.15	338	338	bslmm	0.24	1.7e-45	-1.99288	0.046275	0.500587
ENSG00000122512	ENSG00000122512.PMS2	PMS2	7	6012870	6048756	0.0565	rs3807572	-3.41	rs7791213	0.000126	4.27	287	287	bslmm	0.022	0.00039	1.99244	0.0463	0.500587
ENSG00000136802	ENSG00000136802.LRRC8A	LRRC8A	9	131644391	131680318	0.0678	rs6478890	-2.69	rs3750319	0.049243	-6.29	277	1	top1	0.049	1.2e-09	1.99521	0.04602	0.500587
ENSG00000072954	ENSG00000072954.TMEM38A	TMEM38A	19	16771938	16800840	0.0879	rs2290657	3.8	rs2249827	0.036697	-6.17	322	1	top1	0.037	1.9e-07	-1.99205	0.046366	0.500587
ENSG00000197417	ENSG00000197417.SHPK	SHPK	17	3511556	3539616	0.4321	rs769434	3.1	rs17707155	0.258037	12.12	492	492	bslmm	0.39	1.6e-63	-1.9862	0.047	0.505626
ENSG00000154930	ENSG00000154930.ACSS1	ACSS1	20	24986868	25039616	0.1752	rs3764694	-2.86	rs7266451	0.044797	7	455	28	enet	0.14	4.4e-26	1.9833	0.0473	0.507049
ENSG00000100345	ENSG00000100345.MYH9	MYH9	22	36677327	36784063	0.0784	rs4821475	2.98	rs4820230	0.07301	-7.35	498	22	enet	0.084	1.6e-15	-1.9814	0.0475	0.507394
ENSG00000021826	ENSG00000021826.CPS1	CPS1	2	211342406	211543831	0.1224	rs986293	2.6	rs3755182	0.0512	6.77	418	17	enet	0.08	1.6e-14	1.98019	0.0477	0.507736
ENSG00000143891	ENSG00000143891.GALM	GALM	2	38893052	38968379	0.6627	rs6544180	-2.65	rs3821023	0.587	20.53	327	8	lasso	0.65	7e-164	1.9744	0.0483	0.512319
ENSG00000085491	ENSG00000085491.SLC25A24	SLC25A24	1	108676658	108743471	0.5476	rs345306	-2.55	rs533233	0.514	-19.2	367	11	lasso	0.58	5.5e-136	-1.96105	0.0499	0.512713
ENSG00000134330	ENSG00000134330.IAH1	IAH1	2	9613787	9636672	0.2253	rs17526033	-3.59	rs12479189	0.0452	-7.36	444	444	bslmm	0.11	1.1e-19	-1.97141	0.0487	0.512713
ENSG00000132394	ENSG00000132394.EEFSEC	EEFSEC	3	127872297	128127485	0.1317	rs3021461	-2.53	rs7641133	0.181	-11.69	459	32	enet	0.2	4.7e-36	1.9506	0.051106	0.512713
ENSG00000144566	ENSG00000144566.RAB5A	RAB5A	3	19988571	20026667	0.1834	rs2931386	2.99	rs12486167	0.0973	-8.49	371	7	lasso	0.12	1.1e-22	-1.9563	0.05043	0.512713
ENSG00000158258	ENSG00000158258.CLSTN2	CLSTN2	3	139654027	140296239	0.0347	rs893703	-2.87	rs9858663	0.0046	3.91	759	759	bslmm	0.0072	0.014	1.9713	0.04869	0.512713
ENSG00000168291	ENSG00000168291.PDHB	PDHB	3	58413357	58419584	0.0875	rs4488803	-4.04	rs12490706	0.0723	7.69	381	381	blup	0.088	3.5e-16	-1.958	0.050234	0.512713
ENSG00000145354	ENSG00000145354.CISD2	CISD2	4	103790135	103810399	0.1664	rs7660298	2.51	rs6823625	0.24701	-13.51	297	1	top1	0.25	3.7e-46	1.95997	0.05	0.512713
ENSG00000164244	ENSG00000164244.PRRC1	PRRC1	5	126853301	126890781	0.0287	rs7725021	-2.1	rs411970	0.0212	4.16	309	1	top1	0.021	7.5e-05	-1.96019	0.049973	0.512713
ENSG00000124507	ENSG00000124507.PACSIN1	PACSIN1	6	34433916	34503006	0.2642	rs3756932	-2.66	rs7754038	0.040639	-6.92	298	55	enet	0.12	1.2e-22	-1.96416	0.0495	0.512713
ENSG00000146352	ENSG00000146352.CLVS2	CLVS2	6	123317116	123394072	0.047	rs12209247	2.56	rs7768952	-0.000712	-3.52	435	435	bslmm	0.012	0.0023	1.95365	0.0507	0.512713
ENSG00000198729	ENSG00000198729.PPP1R14C	PPP1R14C	6	150464212	150571493	0.1938	rs9371803	-2.78	rs9397821	0.094698	-8.41	615	615	bslmm	0.12	7.9e-21	1.95173	0.051	0.512713
ENSG00000122359	ENSG00000122359.ANXA11	ANXA11	10	81910645	81965328	0.2222	rs7079135	2.52	rs12763624	0.233063	-12.97	421	421	bslmm	0.26	2.8e-48	-1.96058	0.04993	0.512713
ENSG00000148484	ENSG00000148484.RSU1	RSU1	10	16632610	16859527	0.1747	rs780632	2.97	rs780633	0.098853	9.04	635	5	lasso	0.12	1.7e-22	1.94824	0.05139	0.512713
ENSG00000054983	ENSG00000054983.GALC	GALC	14	88304164	88460009	0.419	rs2289511	-2.37	rs365448	0.48611	-18.86	446	51	enet	0.56	1.6e-129	1.94881	0.051318	0.512713
ENSG00000166128	ENSG00000166128.RAB8B	RAB8B	15	63481668	63559981	0.1161	rs2652822	2.93	rs1444405	0.097143	-8.89	442	28	enet	0.098	5.5e-18	1.9507	0.0511	0.512713
ENSG00000178188	ENSG00000178188.SH2B1	SH2B1	16	28857921	28885526	0.0219	rs4787478	-2.71	rs11646653	0.003229	-3.64	164	164	blup	0.014	0.00083	1.96203	0.0498	0.512713
ENSG00000073350	ENSG00000073350.LLGL2	LLGL2	17	73521161	73571289	0.1137	rs11658337	-3.2	rs8079373	0.047562	5.39	310	310	bslmm	0.071	3.4e-11	1.9566	0.0504	0.512713
ENSG00000136448	ENSG00000136448.NMT1	NMT1	17	43128978	43186384	0.0245	rs17631676	-11.39	rs2239920	0.01672	-4.83	308	6	lasso	0.018	0.00018	1.9686	0.049	0.512713
ENSG00000116983	ENSG00000116983.HPCAL4	HPCAL4	1	40144320	40157361	0.0799	rs3122412	3.67	rs784634	0.0533	-6.56	307	2	lasso	0.054	1.6e-10	1.90275	0.0571	0.521142
ENSG00000117480	ENSG00000117480.FAAH	FAAH	1	46859937	46879520	0.5573	rs4660937	2.66	rs324420	0.296	-14.58	311	8	lasso	0.41	6.8e-84	-1.93233	0.0533	0.521142
ENSG00000143776	ENSG00000143776.CDC42BPA	CDC42BPA	1	227177566	227506175	0.2361	rs708772	-4.31	rs3014254	0.0868	-8.89	571	571	bslmm	0.2	2.9e-36	1.91549	0.0554	0.521142
ENSG00000162517	ENSG00000162517.PEF1	PEF1	1	32095463	32110497	0.0325	rs1474182	2.72	rs7549590	0.0381	-5.65	320	1	top1	0.038	9.8e-08	-1.9312	0.0535	0.521142
ENSG00000162738	ENSG00000162738.VANGL2	VANGL2	1	160370376	160398468	0.0465	rs4656256	-3.23	rs11265402	0.0284	-4.4	445	1	top1	0.028	3.9e-05	1.93499	0.053	0.521142
ENSG00000181873	ENSG00000181873.IBA57	IBA57	1	228353516	228369958	0.0472	rs2760062	-3.06	rs1059778	0.0376	-6.1	317	15	enet	0.042	1.9e-08	1.92719	0.054	0.521142
ENSG00000040933	ENSG00000040933.INPP4A	INPP4A	2	99061317	99210853	0.1075	rs2102270	4.05	rs2278206	0.118	-9.98	316	28	enet	0.14	4.3e-25	-1.8995	0.0575	0.521142
ENSG00000132330	ENSG00000132330.SCLY	SCLY	2	238969530	239008054	0.4685	rs7577713	2.58	rs17069	0.473	18.4	454	6	lasso	0.57	1.6e-134	-1.93552	0.0529	0.521142
ENSG00000187123	ENSG00000187123.LYPD6	LYPD6	2	150186499	150330662	0.0403	rs6432716	-2.52	rs1196669	0.00622	-4.04	365	365	bslmm	0.016	0.0044	-1.90875	0.0563	0.521142
ENSG00000069849	ENSG00000069849.ATP1B3	ATP1B3	3	141594966	141645356	0.4841	rs4683645	-4.04	rs3792411	0.434	17.77	344	5	lasso	0.44	7.3e-92	-1.9027	0.057084	0.521142
ENSG00000114480	ENSG00000114480.GBE1	GBE1	3	81538850	81811312	0.0307	rs3821556	3.24	rs6798822	0.00876	4.15	334	334	blup	0.014	0.00075	-1.9078	0.056421	0.521142
ENSG00000138495	ENSG00000138495.COX17	COX17	3	119373360	119396301	0.0911	rs2971544	3.06	rs34775086	0.0126	4.34	477	477	bslmm	0.02	0.00062	1.9263	0.054073	0.521142
ENSG00000151276	ENSG00000151276.MAGI1	MAGI1	3	65339200	66024509	0.0814	rs1680393	3.25	rs9875914	0.00578	-4.86	774	774	blup	0.047	2.6e-09	1.9054	0.056729	0.521142
ENSG00000163644	ENSG00000163644.PPM1K	PPM1K	4	89178772	89205921	0.0664	rs17013308	2.54	rs2869926	0.038227	-5.83	402	1	top1	0.038	8e-08	-1.91404	0.0556	0.521142
ENSG00000170231	ENSG00000170231.FABP6	FABP6	5	159614374	159665742	0.1034	rs2271945	2.41	rs4455597	0.058	-6.74	405	405	bslmm	0.064	5.1e-12	1.90307	0.057031	0.521142
ENSG00000112096	ENSG00000112096.SOD2	SOD2	6	160090089	160183561	0.2346	rs4709347	2.78	rs9365085	0.23963	11.66	570	5	lasso	0.26	1.3e-38	-1.91382	0.0556	0.521142
ENSG00000145982	ENSG00000145982.FARS2	FARS2	6	5261277	5771813	0.2033	rs9405807	-2.9	rs9504370	0.125733	-9.54	870	870	bslmm	0.18	5e-32	1.92723	0.054	0.521142
ENSG00000214113	ENSG00000214113.LYRM4	LYRM4	6	5102827	5261172	0.3284	rs9405807	-2.9	rs2224391	0.388794	-16.86	658	9	lasso	0.42	8.2e-87	1.90434	0.0569	0.521142
ENSG00000146574	ENSG00000146574.CCZ1B	CCZ1B	7	6833765	6866401	0.1149	rs17248858	2.66	rs4724860	0.099662	-8.6	359	1	top1	0.1	3e-18	-1.91231	0.0558	0.521142
ENSG00000106789	ENSG00000106789.CORO2A	CORO2A	9	100883257	100954922	0.1694	rs953199	3.33	rs2275708	0.059612	-6.83	555	6	lasso	0.11	1.1e-20	-1.91658	0.05529	0.521142
ENSG00000149972	ENSG00000149972.CNTN5	CNTN5	11	98891683	100229616	0.173	rs12281896	3.11	rs6589988	0.078753	-7.75	1223	1223	bslmm	0.11	4e-19	1.89889	0.057579	0.521142
ENSG00000119242	ENSG00000119242.CCDC92	CCDC92	12	124403207	124457378	0.1866	rs10846571	-2.73	rs4930726	0.293946	-14.71	398	6	lasso	0.31	1.1e-59	-1.9	0.0574	0.521142
ENSG00000139428	ENSG00000139428.MMAB	MMAB	12	109991542	110011679	0.3892	rs6606708	-2.96	rs11614551	0.589121	-20.53	375	38	enet	0.62	4.4e-150	1.9013	0.0573	0.521142
ENSG00000170855	ENSG00000170855.TRIAP1	TRIAP1	12	120881764	120884215	0.0591	rs11065108	-2.83	rs4767902	0.053331	6.5	341	1	top1	0.053	1.5e-09	-1.9029	0.0571	0.521142
ENSG00000088387	ENSG00000088387.DOCK9	DOCK9	13	99445741	99738879	0.1294	rs2763922	2.89	rs4772158	0.035932	-7.05	707	707	blup	0.084	1.8e-15	1.9033	0.057	0.521142
ENSG00000169738	ENSG00000169738.DCXR	DCXR	17	79993012	79995608	0.1789	rs34600945	-4.23	rs4969481	0.032267	6.87	276	276	blup	0.059	3.1e-11	1.9139	0.0556	0.521142
ENSG00000066926	ENSG00000066926.FECH	FECH	18	55215515	55254004	0.5457	rs319409	-2.71	rs1062010	0.060814	6.76	501	93	enet	0.22	7.8e-41	1.9329	0.0532	0.521142
ENSG00000130244	ENSG00000130244.FAM98C	FAM98C	19	38893775	38899728	0.2047	rs2017784	-2.8	rs12609878	0.067343	-7.03	333	333	bslmm	0.091	1.1e-14	-1.90448	0.056848	0.521142
ENSG00000177380	ENSG00000177380.PPFIA3	PPFIA3	19	49622646	49654283	0.0413	rs3745299	-3.51	rs2303052	0.026692	-5.04	367	3	lasso	0.032	7.5e-07	1.91586	0.055383	0.521142
ENSG00000100167	ENSG00000100167.SEPT3	SEPT3	22	42372276	42394225	0.0718	rs17367849	-4.78	rs133295	0.023892	5.5	310	310	bslmm	0.04	3.6e-08	1.9339	0.0531	0.521142
ENSG00000100242	ENSG00000100242.SUN2	SUN2	22	39130730	39190148	0.0754	rs6001258	-3.27	rs2072797	0.058916	-6.72	335	1	top1	0.059	3.5e-11	1.9031	0.057	0.521142
ENSG00000144834	ENSG00000144834.TAGLN3	TAGLN3	3	111717511	111732734	0.2279	rs1282932	2.62	rs3749310	0.155	-9.47	481	9	lasso	0.17	1.5e-25	-1.891	0.058625	0.52134
ENSG00000197150	ENSG00000197150.ABCB8	ABCB8	7	150725510	150744869	0.3383	rs2487150	-2.38	rs11770520	0.179281	-11.53	530	38	enet	0.21	1.8e-38	1.8871	0.0591	0.52134
ENSG00000170619	ENSG00000170619.COMMD5	COMMD5	8	146066427	146079121	0.0385	rs2956173	-3.13	rs1209853	0.027036	-4.87	177	1	top1	0.027	7.9e-06	1.8871	0.059153	0.52134
ENSG00000196865	ENSG00000196865.NHLRC2	NHLRC2	10	115614420	115676953	0.2564	rs151598	-2.88	rs7913176	0.176088	-11.5	548	22	enet	0.18	8.3e-33	1.89257	0.05841	0.52134
ENSG00000149499	ENSG00000149499.EML3	EML3	11	62369690	62380237	0.0255	rs11231176	-2.78	rs11231168	0.008202	-3.95	317	1	top1	0.0082	0.0093	-1.89677	0.057859	0.52134
ENSG00000132970	ENSG00000132970.WASF3	WASF3	13	27131840	27263085	0.0379	rs9512556	3.1	rs1078630	0.01645	-4.29	598	598	bslmm	0.023	2.6e-05	1.8931	0.0583	0.52134
ENSG00000132612	ENSG00000132612.VPS4A	VPS4A	16	69345259	69358949	0.0573	rs8044794	-2.24	rs9924894	0.086923	8.55	292	4	lasso	0.099	4.1e-18	-1.88798	0.059	0.52134
ENSG00000156239	ENSG00000156239.N6AMT1	N6AMT1	21	30244513	30257693	0.3693	rs2832149	-3.17	rs2832127	0.343599	-12.91	436	12	lasso	0.4	3.3e-54	1.8901	0.05874	0.52134
ENSG00000184983	ENSG00000184983.NDUFA6	NDUFA6	22	42481529	42486959	0.0728	rs132793	-4.74	rs9620001	0.066977	-8.04	311	8	lasso	0.089	2.4e-16	1.8903	0.0587	0.52134
ENSG00000004399	ENSG00000004399.PLXND1	PLXND1	3	129274018	129325661	0.2687	rs11709852	3.06	rs9837325	0.0901	-8.72	234	234	bslmm	0.17	2.6e-31	-1.8797	0.060152	0.525967
ENSG00000169032	ENSG00000169032.MAP2K1	MAP2K1	15	66679155	66784650	0.0663	rs16949740	2.81	rs12592213	0.070925	7.3	543	5	lasso	0.08	8.9e-15	1.8797	0.06014	0.525967
ENSG00000124098	ENSG00000124098.FAM210B	FAM210B	20	54933971	54943719	0.162	rs6069911	2.95	rs6024786	0.09252	-9.06	490	4	lasso	0.13	4.7e-23	1.8795	0.0602	0.525967
ENSG00000178922	ENSG00000178922.HYI	HYI	1	43916824	43919660	0.495	rs11210860	3.35	rs6954	0.217	12.44	389	389	bslmm	0.3	1.2e-56	-1.87284	0.0611	0.526239
ENSG00000197106	ENSG00000197106.SLC6A17	SLC6A17	1	110693108	110744824	0.272	rs41451648	3.42	rs11589780	0.294	-14.9	509	13	enet	0.31	1.1e-58	1.86631	0.062	0.526239
ENSG00000115828	ENSG00000115828.QPCT	QPCT	2	37571717	37600465	0.1471	rs7559976	3.16	rs6708524	0.0899	8.04	427	14	enet	0.13	1.3e-21	1.86939	0.0616	0.526239
ENSG00000177646	ENSG00000177646.ACAD9	ACAD9	3	128598439	128634910	0.1163	rs12695512	3.19	rs718613	0.0402	-5.89	290	48	enet	0.079	1.2e-14	1.8683	0.06172	0.526239
ENSG00000051620	ENSG00000051620.HEBP2	HEBP2	6	138724668	138743334	0.1286	rs2506844	-2.58	rs4896353	0.085787	-8.16	396	396	bslmm	0.095	1.6e-17	-1.86729	0.0619	0.526239
ENSG00000078725	ENSG00000078725.BRINP1	BRINP1	9	121915736	122131745	0.0416	rs943259	2.86	rs10984245	0.019285	-4.5	553	1	top1	0.019	0.00011	-1.87378	0.06096	0.526239
ENSG00000126432	ENSG00000126432.PRDX5	PRDX5	11	64085560	64089283	0.0981	rs614397	-2.8	rs731703	0.033637	5.61	330	1	top1	0.034	4.6e-07	1.86794	0.06177	0.526239
ENSG00000072110	ENSG00000072110.ACTN1	ACTN1	14	69340860	69446157	0.0816	rs127850	-2.55	rs761896	0.03071	6.72	631	9	lasso	0.082	3.6e-15	-1.87632	0.060611	0.526239
ENSG00000108387	ENSG00000108387.SEPT4	SEPT4	17	56597611	56618179	0.1748	rs8066773	3.23	rs11657850	0.141843	-10.19	300	1	top1	0.14	9.1e-26	1.8688	0.0617	0.526239
ENSG00000152214	ENSG00000152214.RIT2	RIT2	18	40323192	40695657	0.0971	rs9962882	4.68	rs11082289	0.024701	5.96	435	435	blup	0.059	6.7e-11	1.8761	0.0606	0.526239
ENSG00000161281	ENSG00000161281.COX7A1	COX7A1	19	36641824	36643771	0.0839	rs10420134	2.5	rs3096616	-0.001435	-3.91	276	53	enet	0.02	0.00014	-1.86525	0.062146	0.526239
ENSG00000085063	ENSG00000085063.CD59	CD59	11	33719807	33757991	0.0472	rs10768017	3.01	rs2273121	0.040768	-5.21	391	1	top1	0.041	7.8e-07	-1.86247	0.062537	0.5266
ENSG00000104129	ENSG00000104129.DNAJC17	DNAJC17	15	41060067	41099675	0.1554	rs3743137	-2.59	rs3784396	0.006225	-4.36	293	293	blup	0.039	3.7e-06	1.8625	0.06253	0.5266
ENSG00000054611	ENSG00000054611.TBC1D22A	TBC1D22A	22	47158518	47571336	0.0485	rs138475	-3.48	rs136126	0.010584	4.46	709	1	top1	0.011	0.0035	1.8584	0.0631	0.529865
ENSG00000115365	ENSG00000115365.LANCL1	LANCL1	2	211295973	211342376	0.0899	rs986293	2.6	rs3755182	0.0852	7.93	337	1	top1	0.085	9.5e-16	1.85034	0.0643	0.534458
ENSG00000154814	ENSG00000154814.OXNAD1	OXNAD1	3	16306706	16391806	0.2828	rs12495804	2.61	rs2292614	0.286	-13.59	557	19	enet	0.3	1.4e-50	1.8485	0.064531	0.534458
ENSG00000040199	ENSG00000040199.PHLPP2	PHLPP2	16	71671738	71758604	0.0428	rs8046337	-3.88	rs3752681	0.004014	4.28	439	439	blup	0.016	0.00092	-1.85111	0.0642	0.534458
ENSG00000152910	ENSG00000152910.CNTNAP4	CNTNAP4	16	76311176	76593135	0.1142	rs1542825	3.37	rs1393433	0.019159	5.41	575	40	enet	0.052	3.7e-10	1.84857	0.0645	0.534458
ENSG00000244687	ENSG00000244687.UBE2V1	UBE2V1	20	48697661	48732496	0.0512	rs4602269	4.06	rs232736	0.013554	4.71	428	23	enet	0.028	4e-05	-1.8493	0.0644	0.534458
ENSG00000104823	ENSG00000104823.ECH1	ECH1	19	39306062	39322645	0.2492	rs4802351	-2.7	rs2229259	0.230653	-13.07	336	8	enet	0.23	1.2e-43	1.84554	0.064959	0.536533
ENSG00000137955	ENSG00000137955.RABGGTB	RABGGTB	1	76251879	76260764	0.0535	rs1486931	2.87	rs12092388	0.00649	4.13	413	413	bslmm	0.034	4e-07	-1.83476	0.0665	0.539992
ENSG00000162654	ENSG00000162654.GBP4	GBP4	1	89646831	89664615	0.2244	rs4656078	-2.46	rs521704	0.157	4.7	285	1	top1	0.16	1.2e-05	-1.82913	0.0674	0.539992
ENSG00000188643	ENSG00000188643.S100A16	S100A16	1	153579362	153585621	0.0352	rs10158450	3.12	rs9330298	0.0065	-4.02	359	359	bslmm	0.0093	0.0056	1.8272	0.0677	0.539992
ENSG00000213281	ENSG00000213281.NRAS	NRAS	1	115247090	115259515	0.0583	rs12134493	-2.67	rs6663115	0.0689	-7.13	377	377	bslmm	0.07	3.6e-13	-1.82924	0.0674	0.539992
ENSG00000160746	ENSG00000160746.ANO10	ANO10	3	43396351	43733086	0.1419	rs11713435	-3.3	rs1078248	0.0239	-4.54	422	422	bslmm	0.043	1.4e-08	-1.829	0.067406	0.539992
ENSG00000163743	ENSG00000163743.RCHY1	RCHY1	4	76404247	76439974	0.1239	rs13125558	-3.28	rs1478174	0.107022	-8.81	410	5	lasso	0.11	2.9e-19	-1.82943	0.0673	0.539992
ENSG00000050748	ENSG00000050748.MAPK9	MAPK9	5	179660143	179719099	0.0666	rs17630822	-2.87	rs7445806	0.0263	-5.29	418	1	top1	0.026	7.8e-06	1.83507	0.066496	0.539992
ENSG00000126522	ENSG00000126522.ASL	ASL	7	65540785	65558545	0.5088	rs3757417	-1.92	rs908915	0.35111	-16.05	181	20	enet	0.41	1.3e-83	-1.83099	0.0671	0.539992
ENSG00000154678	ENSG00000154678.PDE1C	PDE1C	7	31790793	32338941	0.2085	rs6462272	2.6	rs715454	0.175921	-11.34	817	817	bslmm	0.19	3.2e-34	-1.82757	0.0676	0.539992
ENSG00000165025	ENSG00000165025.SYK	SYK	9	93564069	93660831	0.0385	rs1173100	2.78	rs2042984	0.015233	4.49	519	3	lasso	0.021	0.00033	-1.82771	0.06759	0.539992
ENSG00000149218	ENSG00000149218.ENDOD1	ENDOD1	11	94822974	94865809	0.1374	rs569612	-2.62	rs12292302	0.02559	-6.32	441	28	enet	0.086	8e-16	-1.83565	0.066409	0.539992
ENSG00000110871	ENSG00000110871.COQ5	COQ5	12	120941077	120972237	0.1791	rs11065108	-2.83	rs651627	0.180389	11.54	365	7	lasso	0.18	1.1e-33	-1.8398	0.0658	0.539992
ENSG00000223802	ENSG00000223802.CERS1	CERS1	19	18979361	19007536	0.1657	rs11673604	-3.82	rs4808866	0.104916	-8.78	313	10	lasso	0.13	2e-23	-1.8361	0.066343	0.539992
ENSG00000163866	ENSG00000163866.SMIM12	SMIM12	1	35178338	35325417	0.1635	rs996936	2.62	rs6703979	0.0717	7.29	365	28	enet	0.12	3.9e-22	1.8216	0.0685	0.543505
ENSG00000170266	ENSG00000170266.GLB1	GLB1	3	33038100	33138722	0.1773	rs4438612	-2.59	rs4423716	0.137	-10.39	348	348	bslmm	0.15	4.1e-26	1.8219	0.068471	0.543505
ENSG00000151689	ENSG00000151689.INPP1	INPP1	2	191208196	191236391	0.1334	rs3811607	-3.69	rs3791809	0.0137	-4.18	308	308	bslmm	0.018	0.00019	1.80587	0.0709	0.54503
ENSG00000182551	ENSG00000182551.ADI1	ADI1	2	3501132	3523507	0.0853	rs4854166	2.87	rs11686974	0.0779	-7.45	526	1	top1	0.078	1.3e-13	1.81006	0.0703	0.54503
ENSG00000157445	ENSG00000157445.CACNA2D3	CACNA2D3	3	54156574	55108584	0.1336	rs1449336	3.97	rs750379	0.00979	5.17	1043	1043	bslmm	0.055	1.2e-10	1.8053	0.071036	0.54503
ENSG00000127022	ENSG00000127022.CANX	CANX	5	179105629	179157926	0.0792	rs166031	2.57	rs13182141	0.0708	-7.38	452	1	top1	0.071	2.7e-13	-1.80607	0.070908	0.54503
ENSG00000083099	ENSG00000083099.LYRM2	LYRM2	6	90277863	90348472	0.3185	rs12208074	2.21	rs34012596	0.375041	-15.04	492	8	lasso	0.38	3.2e-64	1.81601	0.0694	0.54503
ENSG00000159840	ENSG00000159840.ZYX	ZYX	7	143078173	143088204	0.0628	rs11979433	-3.29	rs6464547	0.006744	-4.3	215	26	enet	0.031	1.1e-06	1.80618	0.0709	0.54503
ENSG00000120913	ENSG00000120913.PDLIM2	PDLIM2	8	22435792	22455538	0.2135	rs13264187	4.19	rs4592028	0.11586	-9.24	485	56	enet	0.18	4.6e-30	-1.8126	0.069886	0.54503
ENSG00000147588	ENSG00000147588.PMP2	PMP2	8	82352561	82359758	0.0537	rs17783207	-2.45	rs6473263	-0.001212	-3.74	376	376	bslmm	0.017	0.00031	1.8066	0.070829	0.54503
ENSG00000166266	ENSG00000166266.CUL5	CUL5	11	107879459	107978503	0.0445	rs10890774	2.5	rs7947408	0.028595	4.83	359	359	bslmm	0.031	1.2e-06	-1.81415	0.069655	0.54503
ENSG00000198805	ENSG00000198805.PNP	PNP	14	20937113	20945253	0.1712	rs1713428	-3.42	rs1049564	0.074	-8.29	603	18	enet	0.099	4e-18	1.80927	0.070409	0.54503
ENSG00000136478	ENSG00000136478.TEX2	TEX2	17	62224587	62340661	0.0321	rs17563641	3.24	rs11079531	0.016152	-4.19	259	259	bslmm	0.022	3.7e-05	1.8179	0.0691	0.54503
ENSG00000125505	ENSG00000125505.MBOAT7	MBOAT7	19	54677107	54693733	0.123	rs4806499	2.98	rs36659	0.01174	-5.1	374	25	enet	0.069	4.7e-13	-1.81314	0.06981	0.54503
ENSG00000101474	ENSG00000101474.APMAP	APMAP	20	24943561	24973615	0.0911	rs3764694	-2.86	rs6083714	0.095668	-8.55	448	19	enet	0.098	5.8e-18	-1.8091	0.0704	0.54503
ENSG00000161217	ENSG00000161217.PCYT1A	PCYT1A	3	195941093	196014828	0.1935	rs6775861	2.72	rs712012	0.144	-10.23	380	380	bslmm	0.15	3.1e-27	-1.8017	0.071585	0.547852
ENSG00000085433	ENSG00000085433.WDR47	WDR47	1	109512836	109584850	0.0911	rs6666119	2.37	rs839549	0.0442	-6.14	388	388	bslmm	0.048	1.6e-09	1.79897	0.072	0.548252
ENSG00000140945	ENSG00000140945.CDH13	CDH13	16	82660408	83830204	0.2966	rs12929690	-2.9	rs9933518	0.107309	8.78	1855	1855	bslmm	0.2	4.4e-37	-1.79923	0.072	0.548252
ENSG00000116852	ENSG00000116852.KIF21B	KIF21B	1	200938520	200992828	0.474	rs17421120	2.86	rs296565	0.3	14.82	595	9	lasso	0.37	2.2e-74	-1.79348	0.0729	0.551629
ENSG00000135744	ENSG00000135744.AGT	AGT	1	230838269	230850043	0.0663	rs9431660	3.08	rs3789649	0.0542	-7.35	598	3	lasso	0.078	1.5e-14	-1.77211	0.0764	0.551629
ENSG00000135766	ENSG00000135766.EGLN1	EGLN1	1	231499497	231560790	0.0252	rs17804163	-3.1	rs2749717	0.0299	-5.12	449	1	top1	0.03	2.1e-06	1.78619	0.0741	0.551629
ENSG00000142949	ENSG00000142949.PTPRF	PTPRF	1	43990858	44089343	0.0287	rs11210860	3.35	rs4660260	0.0109	-4.83	434	434	blup	0.016	0.00048	1.77166	0.0765	0.551629
ENSG00000177807	ENSG00000177807.KCNJ10	KCNJ10	1	160007257	160040038	0.0339	rs4656256	-3.23	rs11265321	0.0344	5.34	463	1	top1	0.034	3.4e-07	-1.78822	0.0737	0.551629
ENSG00000115841	ENSG00000115841.RMDN2	RMDN2	2	38150330	38294285	0.1278	rs7559976	3.16	rs6544127	0.0535	-6.75	600	31	enet	0.083	2.1e-15	-1.78309	0.0746	0.551629
ENSG00000138035	ENSG00000138035.PNPT1	PNPT1	2	55861400	55921045	0.0749	rs7594497	-2.79	rs1443746	0.0506	6.85	415	20	enet	0.076	3.9e-14	-1.76977	0.0768	0.551629
ENSG00000138095	ENSG00000138095.LRPPRC	LRPPRC	2	44113647	44223144	0.1622	rs7590420	-3.45	rs7568481	0.178	11.51	530	13	enet	0.18	3.2e-33	-1.77167	0.0764	0.551629
ENSG00000118007	ENSG00000118007.STAG1	STAG1	3	136055077	136471220	0.0417	rs7624691	-2.76	rs35087366	0.0138	3.78	426	426	bslmm	0.025	0.00021	1.7694	0.076823	0.551629
ENSG00000167701	ENSG00000167701.GPT	GPT	8	145728356	145732557	0.0761	rs2956173	-3.13	rs13254911	0.083443	-8.04	170	1	top1	0.083	1.9e-15	1.777	0.075563	0.551629
ENSG00000095321	ENSG00000095321.CRAT	CRAT	9	131857089	131873468	0.0573	rs6478890	-2.69	rs6478867	0.049959	-6.85	314	1	top1	0.05	8.8e-10	1.7698	0.07676	0.551629
ENSG00000167987	ENSG00000167987.VPS37C	VPS37C	11	60897728	60929089	0.0349	rs17704641	-2.85	rs557309	0.035645	4.85	301	1	top1	0.036	1.7e-06	-1.78681	0.073969	0.551629
ENSG00000176148	ENSG00000176148.TCP11L1	TCP11L1	11	33060963	33127489	0.0926	rs2615945	2.66	rs2273548	0.061382	7.48	310	9	lasso	0.087	5.3e-16	-1.78547	0.074186	0.551629
ENSG00000188997	ENSG00000188997.KCTD21	KCTD21	11	77882295	77899868	0.2115	rs11601726	3.2	rs550458	0.141532	-9.74	340	5	lasso	0.19	2.7e-29	-1.79187	0.073154	0.551629
ENSG00000151176	ENSG00000151176.PLBD2	PLBD2	12	113796371	113827203	0.0379	rs2701623	-3.09	rs1319875	0.00551	-3.9	449	13	enet	0.022	3.5e-05	-1.7767	0.0756	0.551629
ENSG00000140403	ENSG00000140403.DNAJA4	DNAJA4	15	78556428	78574538	0.4267	rs6495249	-2.68	rs2037347	0.301473	14.75	359	5	lasso	0.4	1.3e-80	-1.7934	0.0729	0.551629
ENSG00000182054	ENSG00000182054.IDH2	IDH2	15	90626277	90645736	0.146	rs3826001	-2.67	rs7177165	0.075341	8.14	417	11	enet	0.12	1.4e-21	-1.7809	0.07492	0.551629
ENSG00000184254	ENSG00000184254.ALDH1A3	ALDH1A3	15	101417919	101456831	0.2897	rs7169313	-3.11	rs11630508	0.200498	-11.86	580	580	bslmm	0.21	6.7e-38	1.7793	0.0752	0.551629
ENSG00000150394	ENSG00000150394.CDH8	CDH8	16	61681146	62070939	0.0473	rs11865949	3.48	rs12162090	0.021616	5.44	373	373	blup	0.029	2.7e-06	1.78625	0.0741	0.551629
ENSG00000108381	ENSG00000108381.ASPA	ASPA	17	3375668	3406713	0.3591	rs769434	3.1	rs8068225	0.088012	-8.57	490	490	bslmm	0.23	4.6e-42	-1.7714	0.0765	0.551629
ENSG00000017797	ENSG00000017797.RALBP1	RALBP1	18	9475007	9538114	0.0513	rs329028	-3.07	rs1979368	0.000908	-3.8	506	506	blup	0.013	0.0011	1.7897	0.0735	0.551629
ENSG00000152223	ENSG00000152223.EPG5	EPG5	18	43427574	43547240	0.0854	rs877788	-2.44	rs1111937	0.023002	5.11	541	541	blup	0.032	1.4e-06	1.7831	0.0746	0.551629
ENSG00000214078	ENSG00000214078.CPNE1	CPNE1	20	34213953	34252878	0.5974	rs6088764	2.73	rs11696527	0.441221	-17.89	272	58	enet	0.5	6e-110	-1.7788	0.0753	0.551629
ENSG00000100241	ENSG00000100241.SBF1	SBF1	22	50883429	50913454	0.2409	rs5771077	-2.75	rs5771040	0.117666	-9.26	310	310	bslmm	0.14	3.8e-26	-1.7772	0.0755	0.551629
ENSG00000158793	ENSG00000158793.NIT1	NIT1	1	161087876	161095235	0.3702	rs4233366	-3.26	rs17389237	0.142	10.2	369	67	enet	0.26	6.7e-49	1.76718	0.0772	0.551715
ENSG00000129990	ENSG00000129990.SYT5	SYT5	19	55682567	55691809	0.0618	rs890869	-2.71	rs11671293	0.014589	4.42	395	395	bslmm	0.046	3.6e-09	-1.76732	0.077174	0.551715
ENSG00000221914	ENSG00000221914.PPP2R2A	PPP2R2A	8	26149007	26230196	0.0945	rs17055767	-3.25	rs6557911	0.02177	-5.78	640	27	enet	0.059	2.7e-11	1.766	0.07739	0.551769
ENSG00000143195	ENSG00000143195.ILDR2	ILDR2	1	166882443	166944719	0.0398	rs493680	3.73	rs2223222	0.0314	5.23	569	1	top1	0.031	1.1e-06	1.76022	0.0784	0.557105
ENSG00000137500	ENSG00000137500.CCDC90B	CCDC90B	11	82970139	82997450	0.2772	rs12278928	-4.33	rs505998	0.093674	-9.66	345	345	blup	0.16	1.6e-28	-1.75941	0.078507	0.557105
ENSG00000138942	ENSG00000138942.RNF185	RNF185	22	31556168	31603005	0.0276	rs2074736	3.44	rs4141404	0.011965	4.48	339	14	enet	0.013	0.0015	1.7582	0.0787	0.557167
ENSG00000133961	ENSG00000133961.NUMB	NUMB	14	73741815	73930348	0.1191	rs10483851	2.36	rs10444736	0.07468	-8.22	413	6	lasso	0.12	4e-21	-1.75297	0.079607	0.562271
ENSG00000049449	ENSG00000049449.RCN1	RCN1	11	31833939	32127301	0.1674	rs12419837	-2.47	rs477838	0.125326	-10.07	491	20	enet	0.16	5.3e-29	-1.75131	0.079892	0.562969
ENSG00000117691	ENSG00000117691.NENF	NENF	1	212606229	212619714	0.2147	rs12076757	3.96	rs4804	0.203	-12.22	393	1	top1	0.2	5.3e-37	1.74991	0.0801	0.563122
ENSG00000159023	ENSG00000159023.EPB41	EPB41	1	29213603	29446553	0.1362	rs6426343	-3.42	rs2930836	0.0425	-6.99	384	384	bslmm	0.11	2.7e-19	-1.748	0.0805	0.563328
ENSG00000177225	ENSG00000177225.PDDC1	PDDC1	11	767220	777488	0.0472	rs6762	-3.74	rs7635	0.046432	6.39	398	3	lasso	0.049	3.4e-09	1.74778	0.080502	0.563328
ENSG00000088179	ENSG00000088179.PTPN4	PTPN4	2	120517207	120741394	0.0418	rs17659633	3	rs7561560	0.0214	5.25	357	357	blup	0.031	1.3e-06	1.73532	0.0827	0.577017
ENSG00000151025	ENSG00000151025.GPR158	GPR158	10	25463991	25891155	0.03	rs12247318	-2.96	rs16925478	0.014726	-4.37	588	10	enet	0.02	9.3e-05	-1.73446	0.08284	0.577017
ENSG00000156475	ENSG00000156475.PPP2R2B	PPP2R2B	5	145967936	146464347	0.0501	rs471172	-2.83	rs17448496	-0.00135	3.8	565	565	blup	0.004	0.057	-1.73243	0.083198	0.577442
ENSG00000164933	ENSG00000164933.SLC25A32	SLC25A32	8	104410863	104427417	0.1978	rs4734730	2.57	rs17803441	0.126731	-9.93	400	400	bslmm	0.17	2.9e-30	-1.7319	0.083283	0.577442
ENSG00000198873	ENSG00000198873.GRK5	GRK5	10	120967101	121215131	0.0833	rs7908484	-4.78	rs4752263	0.027768	-5.99	499	499	blup	0.04	5.8e-08	-1.72684	0.0842	0.579831
ENSG00000081014	ENSG00000081014.AP4E1	AP4E1	15	51200869	51298097	0.0898	rs8042172	-4.1	rs11630203	0.02048	5.55	429	429	blup	0.058	1.7e-08	-1.7285	0.0839	0.579831
ENSG00000090013	ENSG00000090013.BLVRB	BLVRB	19	40953696	40971747	0.1114	rs7259237	-2.42	rs268672	0.00724	-4.58	320	50	enet	0.041	3.1e-08	1.7268	0.084203	0.579831
ENSG00000172137	ENSG00000172137.CALB2	CALB2	16	71392616	71424341	0.1069	rs8046337	-3.88	rs9935325	0.044689	-6.47	277	277	blup	0.056	9.5e-11	1.72592	0.0844	0.579866
ENSG00000196872	ENSG00000196872.KIAA1211L	KIAA1211L	2	99410309	99552722	0.0475	rs2102270	4.05	rs13396584	0.0229	-5.81	306	1	top1	0.023	2.8e-05	-1.72487	0.0846	0.579922
ENSG00000177432	ENSG00000177432.NAP1L5	NAP1L5	4	89617066	89619386	0.0798	rs6814344	3.08	rs7657817	0.02676	4.84	341	1	top1	0.027	6.4e-06	-1.72327	0.0848	0.579978
ENSG00000120526	ENSG00000120526.NUDCD1	NUDCD1	8	110253148	110346614	0.3305	rs16879844	3.33	rs7012304	0.20705	12.2	354	19	enet	0.25	6.5e-46	1.7205	0.085334	0.582313
ENSG00000175175	ENSG00000175175.PPM1E	PPM1E	17	56833230	57058983	0.0292	rs8066773	3.23	rs740605	0.027879	-5.18	359	1	top1	0.028	4.2e-06	1.7161	0.0862	0.586898
ENSG00000116661	ENSG00000116661.FBXO2	FBXO2	1	11708424	11715842	0.1354	rs2143296	3.81	rs9614	0.101	-8.66	412	1	top1	0.1	1.5e-18	1.71369	0.0866	0.586977
ENSG00000105379	ENSG00000105379.ETFB	ETFB	19	51848423	51869672	0.0572	rs4802839	3.26	rs3786629	0.049001	7.28	612	2	enet	0.072	1.9e-13	-1.71459	0.08642	0.586977
ENSG00000145882	ENSG00000145882.PCYOX1L	PCYOX1L	5	148737570	148749216	0.134	rs353293	2.32	rs13160429	0.0983	-8.81	527	12	enet	0.14	2.3e-25	-1.71201	0.086894	0.587056
ENSG00000066654	ENSG00000066654.THUMPD1	THUMPD1	16	20744986	20753406	0.042	rs12102923	-2.42	rs9927006	0.067906	-7.19	343	1	top1	0.068	8.5e-13	-1.71135	0.087	0.587056
ENSG00000188092	ENSG00000188092.GPR89B	GPR89B	1	147400506	147465753	0.0321	rs903786	2.24	rs2932505	0.00723	-4.07	239	1	top1	0.0072	0.014	-1.70023	0.0891	0.588099
ENSG00000151611	ENSG00000151611.MMAA	MMAA	4	146539415	146581187	0.3227	rs723794	-2.84	rs17020467	0.344911	-15.72	300	300	bslmm	0.37	3e-74	-1.70045	0.089	0.588099
ENSG00000135537	ENSG00000135537.LACE1	LACE1	6	108616098	108847999	0.0606	rs9480861	-3.3	rs539630	0.026963	-4.97	370	1	top1	0.027	6e-06	1.70328	0.0885	0.588099
ENSG00000005108	ENSG00000005108.THSD7A	THSD7A	7	11409984	11871824	0.1749	rs2058645	3.51	rs1526549	0.051094	6.75	825	825	blup	0.08	8.4e-15	1.70239	0.0887	0.588099
ENSG00000120915	ENSG00000120915.EPHX2	EPHX2	8	27348296	27403081	0.5127	rs2726959	-2.9	rs2741342	0.22146	-13.29	606	606	bslmm	0.42	1.9e-87	1.7044	0.088316	0.588099
ENSG00000150593	ENSG00000150593.PDCD4	PDCD4	10	112631565	112659764	0.1021	rs12261976	2.93	rs1417638	0.04039	-5.82	464	26	enet	0.049	1.4e-09	1.70282	0.0886	0.588099
ENSG00000153531	ENSG00000153531.ADPRHL1	ADPRHL1	13	114076260	114107839	0.3598	rs9324254	-2.85	rs8001806	0.074705	8.88	371	371	bslmm	0.25	2.4e-47	1.7071	0.0878	0.588099
ENSG00000108953	ENSG00000108953.YWHAE	YWHAE	17	1247566	1303672	0.0394	rs2361573	3	rs4239042	-0.001201	-3.81	421	421	blup	0.013	0.0014	1.7006	0.089	0.588099
ENSG00000141698	ENSG00000141698.NT5C3B	NT5C3B	17	39981335	39992523	0.2028	rs9905601	2.85	rs9896766	0.314848	15.14	370	18	enet	0.32	5e-61	1.7002	0.0891	0.588099
ENSG00000064666	ENSG00000064666.CNN2	CNN2	19	1026298	1039068	0.1133	rs17604088	2.8	rs4807440	0.090685	6.16	276	1	top1	0.091	8.1e-10	-1.70394	0.088393	0.588099
ENSG00000106105	ENSG00000106105.GARS	GARS	7	30634297	30673649	0.0501	rs4988504	-3.07	rs973002	0.058801	6.64	385	1	top1	0.059	2.9e-11	1.69822	0.0895	0.589452
ENSG00000157353	ENSG00000157353.FUK	FUK	16	70488324	70514177	0.2374	rs1551528	3.47	rs998109	0.003296	-3.75	146	51	enet	0.035	3.2e-07	1.69508	0.0901	0.592114
ENSG00000110801	ENSG00000110801.PSMD9	PSMD9	12	122326637	122356203	0.2651	rs895951	3.92	rs1169081	0.245113	-13.29	284	9	lasso	0.25	9.2e-48	1.6881	0.0914	0.599354
ENSG00000116337	ENSG00000116337.AMPD2	AMPD2	1	110158726	110174673	0.0823	rs483096	2.94	rs524998	0.0503	6.44	394	5	lasso	0.053	2.9e-10	1.68493	0.092	0.600069
ENSG00000131378	ENSG00000131378.RFTN1	RFTN1	3	16355081	16555533	0.102	rs12495804	2.61	rs9813083	0.0578	-6.8	607	607	bslmm	0.069	6.1e-13	1.6859	0.091809	0.600069
ENSG00000065357	ENSG00000065357.DGKA	DGKA	12	56321103	56347811	0.1754	rs773662	-2.36	rs772700	0.048293	-7.44	251	251	bslmm	0.12	1.4e-22	1.6815	0.0927	0.600069
ENSG00000103043	ENSG00000103043.VAC14	VAC14	16	70721342	70835064	0.2849	rs1551528	3.47	rs2271047	0.051262	-7.24	191	28	enet	0.11	1.9e-20	1.68216	0.0925	0.600069
ENSG00000101290	ENSG00000101290.CDS2	CDS2	20	5107432	5178533	0.0572	rs3737321	-3.06	rs1292197	0.044578	-6.86	586	13	enet	0.057	5e-11	1.683	0.0924	0.600069
ENSG00000197586	ENSG00000197586.ENTPD6	ENTPD6	20	25176329	25207365	0.0752	rs3764694	-2.86	rs6138482	0.011143	4.18	382	382	blup	0.016	0.0042	-1.6816	0.0927	0.600069
ENSG00000074855	ENSG00000074855.ANO8	ANO8	19	17434032	17445638	0.0377	rs8100291	-2.68	rs2288464	0.027892	-5.03	412	1	top1	0.028	4.2e-06	1.67962	0.09303	0.600918
ENSG00000116663	ENSG00000116663.FBXO6	FBXO6	1	11724181	11734411	0.1566	rs2143296	3.81	rs747862	0.0702	-7.09	418	6	lasso	0.09	3.4e-16	-1.6464	0.0997	0.604594
ENSG00000117335	ENSG00000117335.CD46	CD46	1	207925402	207968858	0.0603	rs17187140	2.71	rs1204672	-0.00119	-4.25	459	459	bslmm	0.0085	0.0078	1.65875	0.0972	0.604594
ENSG00000125459	ENSG00000125459.MSTO1	MSTO1	1	155579979	155718153	0.0475	rs6427184	4.37	rs2175391	0.0867	-7.86	230	1	top1	0.087	1.4e-15	-1.66932	0.0951	0.604594
ENSG00000072135	ENSG00000072135.PTPN18	PTPN18	2	131113580	131132982	0.1194	rs2292850	2.18	rs6713511	0.0442	-4.99	120	6	lasso	0.058	0.00011	-1.6447	0.1	0.604594
ENSG00000118961	ENSG00000118961.C2orf43	LDAH	2	20883788	21022882	0.4098	rs10186821	-2.83	rs13385191	0.402	-16.38	503	1	top1	0.4	6e-76	1.64749	0.0995	0.604594
ENSG00000135916	ENSG00000135916.ITM2C	ITM2C	2	231729354	231743963	0.1713	rs11689260	2.14	rs13407893	0.0972	-8.86	428	23	enet	0.11	5.3e-20	-1.64245	0.1	0.604594
ENSG00000144118	ENSG00000144118.RALB	RALB	2	120997640	121052289	0.075	rs2043722	2.95	rs4241156	0.0335	-5.79	309	309	bslmm	0.045	5.4e-09	1.65357	0.0982	0.604594
ENSG00000213672	ENSG00000213672.NCKIPSD	NCKIPSD	3	48701364	48723797	0.1011	rs7432989	-2.46	rs2109181	0.00869	-4.54	221	10	enet	0.024	1.6e-05	-1.6538	0.098173	0.604594
ENSG00000112977	ENSG00000112977.DAP	DAP	5	10679342	10761384	0.0782	rs1287735	-2.78	rs4702718	0.0155	5.31	601	13	enet	0.034	4.5e-07	1.66377	0.096158	0.604594
ENSG00000113318	ENSG00000113318.MSH3	MSH3	5	79950467	80172279	0.0444	rs2405141	3.96	rs1232027	0.0136	-5.26	560	5	lasso	0.033	4e-06	1.64676	0.099607	0.604594
ENSG00000145730	ENSG00000145730.PAM	PAM	5	102089685	102366809	0.0487	rs2288786	-3.4	rs26434	1.99e-05	3.72	330	330	blup	0.026	9.2e-06	-1.647	0.099557	0.604594
ENSG00000169567	ENSG00000169567.HINT1	HINT1	5	130494720	130507428	0.0662	rs6596004	-2.28	rs3891636	0.0619	7.54	194	7	lasso	0.073	9.6e-14	-1.67084	0.094752	0.604594
ENSG00000111906	ENSG00000111906.HDDC2	HDDC2	6	125541108	125623282	0.4435	rs9491406	3.32	rs987168	0.538209	-19.62	392	392	bslmm	0.56	5.7e-131	-1.65766	0.0974	0.604594
ENSG00000135333	ENSG00000135333.EPHA7	EPHA7	6	93949738	94129265	0.0699	rs812479	-3.14	rs16871523	0.006722	4.19	466	466	bslmm	0.062	2.1e-11	1.6557	0.0978	0.604594
ENSG00000198721	ENSG00000198721.ECI2	ECI2	6	4115923	4135831	0.3686	rs9328252	2.99	rs3177253	0.366166	-16.28	579	13	lasso	0.45	1.2e-93	1.65965	0.097	0.604594
ENSG00000105928	ENSG00000105928.DFNA5	DFNA5	7	24737972	24809244	0.412	rs2523063	2.79	rs2237306	0.187635	11.65	630	630	bslmm	0.31	7.7e-59	-1.66501	0.0959	0.604594
ENSG00000155792	ENSG00000155792.DEPTOR	DEPTOR	8	120885957	121063152	0.0874	rs10808507	2.47	rs4871827	0.144319	9.76	448	8	lasso	0.15	1.4e-24	-1.6439	0.100199	0.604594
ENSG00000198010	ENSG00000198010.DLGAP2	DLGAP2	8	1449532	1656642	0.1961	rs4875958	-3.93	rs2301963	0.219948	-12.59	825	1	top1	0.22	1.2e-40	-1.6567	0.097586	0.604594
ENSG00000095380	ENSG00000095380.NANS	NANS	9	100819021	100845357	0.2742	rs953199	3.33	rs10818468	0.207112	-12.31	509	509	bslmm	0.22	1.2e-40	1.66213	0.09649	0.604594
ENSG00000165283	ENSG00000165283.STOML2	STOML2	9	35099888	35103154	0.0493	rs10121009	-2.84	rs666549	0.025938	4.53	289	1	top1	0.026	8.8e-06	-1.67254	0.09442	0.604594
ENSG00000176244	ENSG00000176244.ACBD7	ACBD7	10	15119522	15130775	0.0811	rs7910668	-3.91	rs10906818	0.02021	-5.16	494	494	bslmm	0.036	1.6e-07	-1.66259	0.09639	0.604594
ENSG00000118369	ENSG00000118369.USP35	USP35	11	77899858	77925757	0.0562	rs11601726	3.2	rs921383	0.003998	-3.63	344	15	enet	0.021	6e-05	1.66835	0.095246	0.604594
ENSG00000134339	ENSG00000134339.SAA2	SAA2	11	18260770	18270190	0.191	rs10430893	-2.71	rs7950019	0.085989	8.48	404	9	lasso	0.11	1.5e-17	-1.66412	0.096088	0.604594
ENSG00000134569	ENSG00000134569.LRP4	LRP4	11	46878419	46940193	0.094	rs2856650	2.59	rs7940441	0.092493	9.4	274	14	lasso	0.14	7.1e-26	-1.64822	0.099307	0.604594
ENSG00000172375	ENSG00000172375.C2CD2L	C2CD2L	11	118972908	118989252	0.2194	rs674424	2.59	rs4938626	0.168642	-11.16	361	20	enet	0.19	3.5e-35	1.64918	0.09911	0.604594
ENSG00000151148	ENSG00000151148.UBE3B	UBE3B	12	109915207	109974507	0.1947	rs6606708	-2.96	rs754179	0.078303	8.55	379	379	bslmm	0.16	1.7e-28	1.6565	0.0976	0.604594
ENSG00000152556	ENSG00000152556.PFKM	PFKM	12	48498922	48540187	0.2352	rs12228854	-2.85	rs2269935	0.360441	-16.1	495	17	lasso	0.38	5.2e-76	1.6511	0.0987	0.604594
ENSG00000118939	ENSG00000118939.UCHL3	UCHL3	13	76123619	76180085	0.2584	rs17063938	-2.07	rs2281762	0.266401	13.98	525	7	lasso	0.29	3.2e-55	-1.6484	0.0993	0.604594
ENSG00000100711	ENSG00000100711.ZFYVE21	ZFYVE21	14	104182067	104200005	0.0195	rs6575979	3.07	rs2273175	0.00725	-4.18	287	31	enet	0.011	0.0024	-1.64717	0.099523	0.604594
ENSG00000197555	ENSG00000197555.SIPA1L1	SIPA1L1	14	71787166	72207946	0.0358	rs221917	3.29	rs17096112	0.01273	4.35	565	1	top1	0.013	0.0014	1.64525	0.099917	0.604594
ENSG00000137806	ENSG00000137806.NDUFAF1	NDUFAF1	15	41679551	41694717	0.5441	rs2297377	-3.83	rs2730056	0.202693	-12.29	287	61	enet	0.31	1e-58	-1.6549	0.09795	0.604594
ENSG00000118898	ENSG00000118898.PPL	PPL	16	4932508	5010742	0.0783	rs2141351	3.16	rs2939960	0.0489	-5.88	385	13	enet	0.058	2.4e-10	1.65334	0.0983	0.604594
ENSG00000006744	ENSG00000006744.ELAC2	ELAC2	17	12895708	12921504	0.0589	rs16947506	3.43	rs1044569	0.034515	-5.18	518	1	top1	0.035	9.5e-07	1.6447	0.1	0.604594
ENSG00000019505	ENSG00000019505.SYT13	SYT13	11	45261852	45307870	0.0489	rs879346	-3.15	rs751198	0.055641	6.35	488	1	top1	0.056	2.4e-10	1.64107	0.100784	0.606912
ENSG00000174791	ENSG00000174791.RIN1	RIN1	11	66097713	66104311	0.1016	rs597626	-2.77	rs10219183	0.058431	6.94	292	1	top1	0.058	4.2e-11	-1.629	0.103313	0.620905
ENSG00000115042	ENSG00000115042.FAHD2A	FAHD2A	2	96068469	96082364	0.5883	rs869186	-2.37	rs7563350	0.000138	2.92	96	42	enet	0.088	3.1e-16	1.62736	0.104	0.621328
ENSG00000187699	ENSG00000187699.C2orf88	C2orf88	2	190744335	191068210	0.0552	rs3811607	-3.69	rs16832456	0.0363	-5.71	384	384	bslmm	0.039	1.5e-07	-1.62494	0.104	0.621328
ENSG00000072778	ENSG00000072778.ACADVL	ACADVL	17	7120444	7128592	0.1071	rs12945577	2.74	rs446994	0.061579	7.12	408	4	lasso	0.062	9.2e-12	-1.6247	0.104	0.621328
ENSG00000171097	ENSG00000171097.CCBL1	KYAT1	9	131595221	131644773	0.0567	rs6478890	-2.69	rs10760581	0.019739	-5.66	259	259	blup	0.025	1.3e-05	1.62349	0.10448	0.622965
ENSG00000156687	ENSG00000156687.UNC5D	UNC5D	8	35092975	35654068	0.0278	rs4739296	-3.18	rs2056761	0.003682	-3.75	309	309	bslmm	0.011	0.0042	1.6222	0.104754	0.623369
ENSG00000144040	ENSG00000144040.SFXN5	SFXN5	2	73169165	73302747	0.225	rs6546816	2.4	rs1048704	0.129	9.68	261	261	bslmm	0.13	1.7e-24	1.61892	0.105	0.623605
ENSG00000132694	ENSG00000132694.ARHGEF11	ARHGEF11	1	156904632	157015162	0.0434	rs1109751	3.16	rs7534239	0.0187	-5.32	450	5	lasso	0.021	5e-05	1.61579	0.106	0.62708
ENSG00000198959	ENSG00000198959.TGM2	TGM2	20	36756863	36794980	0.1531	rs4811529	-2.86	rs6014196	0.063081	7.96	403	4	lasso	0.098	5.7e-18	1.6173	0.106	0.62708
ENSG00000205808	ENSG00000205808.PPAPDC2	PLPP6	9	4662298	4665256	0.0719	rs10814969	-2.96	rs445684	0.045141	-6.29	647	647	bslmm	0.1	4.7e-14	-1.61492	0.10633	0.627804
ENSG00000138107	ENSG00000138107.ACTR1A	ACTR1A	10	104238986	104262482	0.0303	rs3740390	-3.18	rs12241712	0.033568	5.43	318	1	top1	0.034	4.8e-07	-1.61347	0.10664	0.627867
ENSG00000105254	ENSG00000105254.TBCB	TBCB	19	36605191	36616849	0.0472	rs10420134	2.5	rs12981654	0.017821	4.45	286	19	enet	0.026	9.5e-06	-1.61295	0.106756	0.627867
ENSG00000180354	ENSG00000180354.MTURN	MTURN	7	30174426	30202378	0.0323	rs13224111	-2.98	rs1465327	0.022581	4.56	314	5	lasso	0.025	1.7e-05	1.6057	0.108	0.63395
ENSG00000127948	ENSG00000127948.POR	POR	7	75528518	75616173	0.4194	rs10231308	-3.66	rs3898649	0.052856	7.56	274	78	enet	0.22	8e-40	-1.60416	0.109	0.636114
ENSG00000172269	ENSG00000172269.DPAGT1	DPAGT1	11	118967213	118979041	0.068	rs674424	2.59	rs643788	0.101116	-7.93	358	1	top1	0.1	8.8e-16	1.60345	0.108834	0.636114
ENSG00000102882	ENSG00000102882.MAPK3	MAPK3	16	30125426	30134827	0.127	rs12918327	-4.13	rs2005219	0.114599	9.26	207	207	bslmm	0.13	9.1e-24	1.60325	0.109	0.636114
ENSG00000031698	ENSG00000031698.SARS	SARS	1	109756540	109780791	0.208	rs627365	2.49	rs11102964	0.0554	6.65	390	105	enet	0.092	6.2e-17	1.5941	0.111	0.637933
ENSG00000117151	ENSG00000117151.CTBS	CTBS	1	85015289	85040163	0.1094	rs818521	2.98	rs17375358	0.0771	-6.67	465	465	bslmm	0.12	1.5e-17	-1.59287	0.111	0.637933
ENSG00000117154	ENSG00000117154.IGSF21	IGSF21	1	18434240	18704977	0.1898	rs1539051	-3.81	rs7554885	0.0983	-8.48	722	722	bslmm	0.15	8.7e-27	1.60029	0.11	0.637933
ENSG00000117748	ENSG00000117748.RPA2	RPA2	1	28218035	28241257	0.3608	rs3813804	3.23	rs17257252	0.0773	7.65	189	28	enet	0.14	4.4e-25	-1.59466	0.111	0.637933
ENSG00000115275	ENSG00000115275.MOGS	MOGS	2	74688184	74692537	0.0693	rs2122290	2.96	rs17009998	0.0692	7.47	327	7	lasso	0.076	4.1e-14	1.59912	0.11	0.637933
ENSG00000178074	ENSG00000178074.C2orf69	C2orf69	2	200775979	200820658	0.224	rs11687313	4.09	rs16832017	0.308	-14.88	317	1	top1	0.31	3.3e-59	-1.59509	0.111	0.637933
ENSG00000128591	ENSG00000128591.FLNC	FLNC	7	128470431	128499328	0.1049	rs7797420	2.78	rs2307037	0.03011	5.71	308	308	blup	0.072	2e-13	1.59535	0.111	0.637933
ENSG00000108231	ENSG00000108231.LGI1	LGI1	10	95517566	95557916	0.0477	rs17483970	3.36	rs1617402	0.003125	-3.79	467	467	bslmm	0.012	0.0022	-1.59407	0.11092	0.637933
ENSG00000146007	ENSG00000146007.ZMAT2	ZMAT2	5	140078265	140086248	0.023	rs1030667	-2.81	rs2531352	0.0194	4.98	331	331	blup	0.022	4.9e-05	-1.59221	0.111338	0.638662
ENSG00000172345	ENSG00000172345.STARD5	STARD5	15	81601394	81616524	0.3289	rs1871986	-2.6	rs4778893	0.275768	-13.29	354	10	lasso	0.34	4.3e-59	1.5907	0.11167	0.639353
ENSG00000104381	ENSG00000104381.GDAP1	GDAP1	8	75233365	75401107	0.2202	rs11787158	2.98	rs6995700	0.210861	12.33	415	1	top1	0.21	7.5e-39	-1.5864	0.112638	0.643676
ENSG00000167702	ENSG00000167702.KIFC2	KIFC2	8	145691426	145699585	0.0271	rs2956173	-3.13	rs2721149	0.009606	-3.91	155	155	bslmm	0.015	0.00078	-1.5845	0.113083	0.643785
ENSG00000105552	ENSG00000105552.BCAT2	BCAT2	19	49298319	49314286	0.0885	rs3745299	-3.51	rs609985	0.008684	4.73	362	362	bslmm	0.039	1.1e-07	1.5847	0.113035	0.643785
ENSG00000112357	ENSG00000112357.PEX7	PEX7	6	137143717	137235075	0.0593	rs9321590	2.94	rs2295592	0.064989	-5.28	346	1	top1	0.065	1.1e-07	1.57913	0.114	0.64536
ENSG00000140995	ENSG00000140995.DEF8	DEF8	16	90014333	90034468	0.0376	rs12924101	3.77	rs3743827	0.019966	4.41	272	272	blup	0.02	0.00022	1.57984	0.114	0.64536
ENSG00000141699	ENSG00000141699.FAM134C	FAM134C	17	40731531	40762641	0.0325	rs2292749	-3.04	rs1905339	0.026456	-5.08	250	1	top1	0.026	8.1e-06	1.5817	0.114	0.64536
ENSG00000119729	ENSG00000119729.RHOQ	RHOQ	2	46768945	46810260	0.0582	rs1867822	-2.77	rs4953388	0.0292	5.42	615	13	enet	0.047	6.4e-07	1.57684	0.115	0.649246
ENSG00000254505	ENSG00000254505.CHMP4A	CHMP4A	14	24678789	24683075	0.1056	rs7142675	-2.87	rs12891162	0.0533	-7.16	414	414	blup	0.058	3.5e-11	1.57561	0.115116	0.649246
ENSG00000006118	ENSG00000006118.TMEM132A	TMEM132A	11	60691935	60704631	0.0628	rs17704641	-2.85	rs11230548	0.011523	4.91	340	5	lasso	0.028	4.2e-06	1.57377	0.115541	0.650429
ENSG00000170917	ENSG00000170917.NUDT6	NUDT6	4	123809852	123844123	0.4654	rs17005953	-3.3	rs12648093	0.473159	-17.04	295	12	lasso	0.55	2e-107	-1.56998	0.116	0.65059
ENSG00000122971	ENSG00000122971.ACADS	ACADS	12	121163538	121177811	0.5734	rs11065108	-2.83	rs2014355	0.439035	-17.74	403	403	bslmm	0.53	1.5e-118	1.5706	0.116	0.65059
ENSG00000178996	ENSG00000178996.SNX18	SNX18	5	53813589	53842415	0.0275	rs9292042	3.89	rs2564986	0.00575	-3.91	549	1	top1	0.0058	0.024	-1.56899	0.11665	0.652934
ENSG00000165806	ENSG00000165806.CASP7	CASP7	10	115438942	115490662	0.1959	rs151598	-2.88	rs3127094	0.02063	4.39	531	9	lasso	0.078	0.00016	1.56813	0.11685	0.652934
ENSG00000172009	ENSG00000172009.THOP1	THOP1	19	2785458	2813599	0.0419	rs1054638	2.95	rs759068	0.035087	6	379	8	enet	0.044	9.3e-09	1.56627	0.117286	0.654162
ENSG00000049759	ENSG00000049759.NEDD4L	NEDD4L	18	55711599	56068772	0.1075	rs1059442	3.36	rs4940582	0.012063	-4.92	700	700	blup	0.028	4.1e-06	-1.565	0.1176	0.654705
ENSG00000134243	ENSG00000134243.SORT1	SORT1	1	109852192	109940573	0.1233	rs483096	2.94	rs3738772	-0.00128	-3.16	420	420	bslmm	0.089	2.4e-16	-1.56518	0.118	0.654828
ENSG00000138030	ENSG00000138030.KHK	KHK	2	27309615	27323640	0.4864	rs11684134	3.4	rs2304681	0.501	-18.25	277	277	bslmm	0.5	2.1e-102	-1.55828	0.119	0.654828
ENSG00000077097	ENSG00000077097.TOP2B	TOP2B	3	25639475	25706398	0.0311	rs4858142	2.33	rs6798792	0.0192	-4.67	481	1	top1	0.019	0.00012	-1.5613	0.118449	0.654828
ENSG00000170017	ENSG00000170017.ALCAM	ALCAM	3	105085753	105295744	0.1864	rs16850901	3.14	rs6771987	0.0466	-7.57	479	479	bslmm	0.11	1.3e-20	1.5575	0.119353	0.654828
ENSG00000146005	ENSG00000146005.PSD2	PSD2	5	139175406	139224051	0.0524	rs270162	2.93	rs11167794	0.0105	4.8	256	256	blup	0.025	1.4e-05	-1.5586	0.119092	0.654828
ENSG00000120437	ENSG00000120437.ACAT2	ACAT2	6	160181360	160200144	0.1158	rs4709347	2.78	rs13202042	0.130859	9.75	518	1	top1	0.13	8.9e-24	-1.55861	0.119	0.654828
ENSG00000100523	ENSG00000100523.DDHD1	DDHD1	14	53510686	53620000	0.1188	rs957190	-2.9	rs2254182	0.06769	-7.32	396	31	enet	0.11	4e-19	1.55749	0.119355	0.654828
ENSG00000141404	ENSG00000141404.GNAL	GNAL	18	11688955	11885684	0.0455	rs8087878	-2.78	rs1786566	0.001299	4.09	480	480	blup	0.0092	0.0062	-1.5584	0.1191	0.654828
ENSG00000125166	ENSG00000125166.GOT2	GOT2	16	58741035	58768261	0.1276	rs16942497	-2.78	rs154435	0.151172	10.65	408	34	enet	0.18	3e-33	-1.55423	0.12	0.657174
ENSG00000147687	ENSG00000147687.TATDN1	TATDN1	8	125500726	125551699	0.081	rs1074934	2.99	rs3936120	0.013677	-4.88	491	491	bslmm	0.069	5.8e-13	1.5512	0.12085	0.65944
ENSG00000122958	ENSG00000122958.VPS26A	VPS26A	10	70883268	70932617	0.0453	rs7098301	-2.63	rs2894081	-0.000821	-3.39	478	478	blup	0.013	0.0012	-1.55126	0.12084	0.65944
ENSG00000072042	ENSG00000072042.RDH11	RDH11	14	68143518	68162531	0.1721	rs8007199	-3.04	rs11628035	0.0719	-7.36	275	275	bslmm	0.092	5.5e-17	-1.54837	0.121533	0.661972
ENSG00000168827	ENSG00000168827.GFM1	GFM1	3	158362067	158410364	0.2694	rs16829848	-2.98	rs17699324	0.108	-8.87	394	57	enet	0.16	4e-29	1.537	0.124282	0.66353
ENSG00000164307	ENSG00000164307.ERAP1	ERAP1	5	96096521	96143803	0.5864	rs9918149	-2.85	rs17482078	0.309	-16.03	474	10	lasso	0.61	8.3e-149	-1.5375	0.124171	0.66353
ENSG00000001084	ENSG00000001084.GCLC	GCLC	6	53362139	53481768	0.0783	rs9382181	-3.02	rs7759593	0.026623	-4.74	533	533	blup	0.035	2.5e-07	1.53795	0.124	0.66353
ENSG00000106153	ENSG00000106153.CHCHD2	CHCHD2	7	56169262	56174269	0.0878	rs34885337	1.93	rs816229	0.068735	8.2	237	16	enet	0.11	1.7e-19	1.53783	0.124	0.66353
ENSG00000106351	ENSG00000106351.AGFG2	AGFG2	7	100136834	100165842	0.2481	rs5015756	3.4	rs2075668	0.036018	-5.53	263	49	enet	0.086	8e-16	1.54115	0.123	0.66353
ENSG00000070081	ENSG00000070081.NUCB2	NUCB2	11	17229700	17371521	0.1222	rs972676	3.26	rs739689	0.05013	6.46	550	31	enet	0.086	6.7e-13	-1.53635	0.124453	0.66353
ENSG00000110063	ENSG00000110063.DCPS	DCPS	11	126173647	126215644	0.2046	rs559262	2.73	rs1893352	0.063117	8.13	662	662	bslmm	0.16	1.9e-29	1.5442	0.12254	0.66353
ENSG00000129158	ENSG00000129158.SERGEF	SERGEF	11	17809595	18034709	0.2672	rs972676	3.26	rs12292915	0.223598	12.39	595	9	lasso	0.3	4.8e-55	-1.5435	0.12271	0.66353
ENSG00000136051	ENSG00000136051.KIAA1033	KIAA1033	12	105501102	105562912	0.0977	rs11112146	2.55	rs10083185	0.03397	-6.42	592	22	enet	0.08	8.9e-15	-1.5401	0.124	0.66353
ENSG00000169715	ENSG00000169715.MT1E	MT1E	16	56659387	56661024	0.0698	rs2304483	2.87	rs1846692	0.036973	5.38	460	1	top1	0.037	2e-07	1.53969	0.124	0.66353
ENSG00000141279	ENSG00000141279.NPEPPS	NPEPPS	17	45600308	45700642	0.125	rs858671	3.22	rs8078686	0.076798	-7.98	380	380	blup	0.11	1.7e-19	1.544	0.123	0.66353
ENSG00000104812	ENSG00000104812.GYS1	GYS1	19	49471382	49496567	0.1583	rs3745299	-3.51	rs1039442	0.077044	7.52	382	382	bslmm	0.087	4.1e-16	-1.54002	0.123555	0.66353
ENSG00000058668	ENSG00000058668.ATP2B4	ATP2B4	1	203595689	203713209	0.1135	rs2016502	-3.45	rs2794448	0.0885	8.34	505	18	enet	0.1	1.6e-18	-1.53387	0.125	0.664104
ENSG00000171877	ENSG00000171877.FRMD5	FRMD5	15	44162962	44487450	0.0135	rs527921	2.1	rs999047	0.008544	4.08	165	165	blup	0.011	0.0028	1.5344	0.12494	0.664104
ENSG00000118473	ENSG00000118473.SGIP1	SGIP1	1	66999066	67213982	0.1516	rs1325268	-3.22	rs1536112	0.126	-9.93	595	12	lasso	0.16	5.2e-30	1.52693	0.127	0.665898
ENSG00000136002	ENSG00000136002.ARHGEF4	ARHGEF4	2	131594489	131804836	0.0456	rs7565546	-2.82	rs2241461	0.00773	-3.76	155	155	bslmm	0.028	6e-06	1.53184	0.126	0.665898
ENSG00000213719	ENSG00000213719.CLIC1	CLIC1	6	31698358	31707540	0.0737	rs4151657	-3.49	rs3117577	0.084583	-8.71	193	6	lasso	0.12	1.2e-21	1.526	0.126915	0.665898
ENSG00000106853	ENSG00000106853.PTGR1	PTGR1	9	114312002	114362135	0.4393	rs12376779	-2.82	rs3739704	0.231454	12.95	466	38	enet	0.31	2.4e-59	1.52707	0.12674	0.665898
ENSG00000165238	ENSG00000165238.WNK2	WNK2	9	95947198	96082854	0.0626	rs4744239	-4.08	rs2154076	0.008784	4.27	446	446	bslmm	0.033	6.6e-07	-1.52806	0.1265	0.665898
ENSG00000095713	ENSG00000095713.CRTAC1	CRTAC1	10	99624757	99790585	0.3036	rs7078759	2.93	rs7922066	0.19017	-11.74	510	510	bslmm	0.26	1.7e-49	-1.5289	0.12629	0.665898
ENSG00000073969	ENSG00000073969.NSF	NSF	17	44668035	44834830	0.5091	rs199534	-12.1	rs17698176	0.110266	9.05	190	190	bslmm	0.29	9.2e-55	-1.5319	0.126	0.665898
ENSG00000177150	ENSG00000177150.FAM210A	FAM210A	18	13663346	13726662	0.0513	rs11659880	2.82	rs1284400	-0.000869	-3.66	428	428	bslmm	0.009	0.0063	-1.5258	0.1271	0.665898
ENSG00000136193	ENSG00000136193.SCRN1	SCRN1	7	29959719	30029905	0.1098	rs13224111	-2.98	rs1049395	0.070196	-7.27	418	418	bslmm	0.082	3.5e-15	-1.52258	0.128	0.667145
ENSG00000157954	ENSG00000157954.WIPI2	WIPI2	7	5229819	5273457	0.1225	rs11971512	3.89	rs12472	0.055028	-6.45	328	10	enet	0.085	9.4e-16	-1.5217	0.128	0.667145
ENSG00000148290	ENSG00000148290.SURF1	SURF1	9	136218610	136223552	0.4106	rs650830	-2.37	rs487820	0.279819	-14.28	528	33	enet	0.44	2.2e-90	1.5221	0.12799	0.667145
ENSG00000107959	ENSG00000107959.PITRM1	PITRM1	10	3179920	3215003	0.4488	rs483881	2.84	rs4880592	0.282896	-14.98	683	683	bslmm	0.53	8.3e-119	-1.5188	0.12881	0.668897
ENSG00000124067	ENSG00000124067.SLC12A4	SLC12A4	16	67977377	68003504	0.0445	rs1122720	-1.57	rs255049	0.012905	-4.02	187	187	blup	0.015	0.0012	-1.51798	0.129	0.668897
ENSG00000167693	ENSG00000167693.NXN	NXN	17	702553	883010	0.1184	rs2361573	3	rs6598840	0.06198	-6.75	410	14	enet	0.079	2.2e-13	1.5169	0.129	0.668897
ENSG00000196141	ENSG00000196141.SPATS2L	SPATS2L	2	201170604	201346986	0.033	rs11687313	4.09	rs7605146	0.025	-5.38	479	1	top1	0.025	1.4e-05	-1.50442	0.132	0.669523
ENSG00000156795	ENSG00000156795.WDYHV1	WDYHV1	8	124428965	124479470	0.3761	rs13252473	2.47	rs6999234	0.116627	-4.68	509	509	bslmm	0.19	4.5e-08	1.5153	0.129687	0.669523
ENSG00000272896	ENSG00000272896.RP11-216L13.17	RP11-216L13.17	9	139685831	139695047	0.1491	rs2297721	2.42	rs11145887	0.038486	3.8	323	323	bslmm	0.072	0.00087	1.51461	0.12987	0.669523
ENSG00000090861	ENSG00000090861.AARS	AARS	16	70286198	70323446	0.0961	rs1551528	3.47	rs7192268	0.054891	-6.46	193	5	enet	0.063	6e-12	-1.50559	0.132	0.669523
ENSG00000103150	ENSG00000103150.MLYCD	MLYCD	16	83932731	83949787	0.2779	rs9944299	2.76	rs9923900	0.198574	-11.99	871	6	lasso	0.23	5.7e-42	1.50965	0.131	0.669523
ENSG00000103222	ENSG00000103222.ABCC1	ABCC1	16	16043434	16236931	0.0873	rs129116	-2.78	rs2074085	0.015775	-5.32	395	20	enet	0.064	1.4e-10	1.50483	0.132	0.669523
ENSG00000108861	ENSG00000108861.DUSP3	DUSP3	17	41843489	41856356	0.1511	rs2269905	-3.45	rs7213802	0.084215	-8.62	325	5	lasso	0.11	6.9e-20	-1.5067	0.132	0.669523
ENSG00000125447	ENSG00000125447.GGA3	GGA3	17	73232694	73258444	0.1668	rs11650024	-4.49	rs4789161	0.088506	-8.14	322	4	lasso	0.13	8.6e-23	-1.5074	0.132	0.669523
ENSG00000175662	ENSG00000175662.TOM1L2	TOM1L2	17	17746828	17875736	0.1588	rs11868035	-3.1	rs7501812	0.301985	-14.77	397	1	top1	0.3	6e-58	1.513	0.13	0.669523
ENSG00000134769	ENSG00000134769.DTNA	DTNA	18	32073254	32471808	0.038	rs4332812	4.15	rs1944999	0.01517	5.36	448	4	lasso	0.021	5.9e-05	-1.5093	0.1312	0.669523
ENSG00000156253	ENSG00000156253.RWDD2B	RWDD2B	21	30376705	30391699	0.3337	rs2832149	-3.17	rs2832153	0.295703	7.99	380	1	top1	0.3	6.3e-17	1.5099	0.13107	0.669523
ENSG00000075234	ENSG00000075234.TTC38	TTC38	22	46663858	46689905	0.4414	rs138475	-3.48	rs11703435	0.126229	-9.22	394	394	bslmm	0.34	3.5e-61	1.5112	0.131	0.669523
ENSG00000100348	ENSG00000100348.TXN2	TXN2	22	36863083	36878077	0.0786	rs4821475	2.98	rs8140240	0.045387	6	534	534	bslmm	0.057	6.9e-11	-1.5094	0.131	0.669523
ENSG00000198626	ENSG00000198626.RYR2	RYR2	1	237205505	237997288	0.2167	rs7531957	3.55	rs2249190	0.0498	-6.08	949	949	bslmm	0.088	2.9e-16	1.50087	0.133	0.670098
ENSG00000214595	ENSG00000214595.EML6	EML6	2	54950636	55199157	0.1506	rs11125529	-2.91	rs2631838	0.00326	5.16	611	30	enet	0.083	2.5e-15	-1.50123	0.133	0.670098
ENSG00000176715	ENSG00000176715.ACSF3	ACSF3	16	89154783	89222254	0.541	rs3743546	3.35	rs3903052	0.077609	-8.67	406	65	enet	0.3	1.2e-57	-1.50081	0.133	0.670098
ENSG00000158480	ENSG00000158480.SPATA2	SPATA2	20	48519928	48532080	0.0516	rs237478	2.58	rs719219	0.043982	6.1	433	1	top1	0.044	8.8e-09	1.5006	0.133	0.670098
ENSG00000158864	ENSG00000158864.NDUFS2	NDUFS2	1	161166894	161184185	0.0315	rs4233366	-3.26	rs12094497	0.0193	-4.65	369	1	top1	0.019	0.00011	-1.4988	0.134	0.670666
ENSG00000146085	ENSG00000146085.MUT	MUT	6	49398073	49430904	0.119	rs987105	3.06	rs12528625	0.108827	8.85	331	4	lasso	0.12	2.7e-22	-1.49712	0.134	0.670666
ENSG00000136267	ENSG00000136267.DGKB	DGKB	7	14184674	15014402	0.1611	rs12672825	2.8	rs6461139	0.050805	-7.23	942	942	bslmm	0.089	2.1e-16	1.49785	0.134	0.670666
ENSG00000165609	ENSG00000165609.NUDT5	NUDT5	10	12207324	12238143	0.1182	rs4520494	-3.44	rs3780864	0.052039	6.94	510	1	top1	0.052	4e-10	1.49873	0.13394	0.670666
ENSG00000112936	ENSG00000112936.C7	C7	5	40909354	40983041	0.0566	rs6879386	-3.14	rs1876143	0.00723	-4.56	454	28	enet	0.026	1.1e-05	-1.49706	0.134378	0.671446
ENSG00000140600	ENSG00000140600.SH3GL3	SH3GL3	15	84115980	84287495	0.1514	rs2730086	3.39	rs1602537	0.011449	-5.34	373	373	blup	0.064	3.3e-12	-1.4935	0.1353	0.673825
ENSG00000237289	ENSG00000237289.CKMT1B	CKMT1B	15	43885252	43897099	0.0242	rs3809481	2.46	rs678513	0.009672	4.83	216	216	bslmm	0.019	0.00011	1.4941	0.13514	0.673825
ENSG00000169762	ENSG00000169762.TAPT1	TAPT1	4	16162128	16229033	0.0848	rs4698412	-7.4	rs13634	0.001117	5.14	560	560	bslmm	0.037	1.4e-07	1.48938	0.136	0.67398
ENSG00000136274	ENSG00000136274.NACAD	NACAD	7	45120037	45128513	0.0396	rs7793106	-2.39	rs1476618	0.031973	4.94	375	4	lasso	0.032	8.4e-07	-1.49179	0.136	0.67398
ENSG00000166548	ENSG00000166548.TK2	TK2	16	66541906	66586447	0.0958	rs48573	1.97	rs355978	0.031974	-4.67	337	1	top1	0.032	1.1e-05	-1.49153	0.136	0.67398
ENSG00000187522	ENSG00000187522.HSPA14	HSPA14	10	14880163	14913740	0.0427	rs7914687	2.33	rs17155309	-0.001292	3.72	569	569	bslmm	0.0037	0.056	-1.4885	0.13662	0.675945
ENSG00000119922	ENSG00000119922.IFIT2	IFIT2	10	91061712	91069033	0.1118	rs4934434	-4.07	rs1727	0.120162	-8.87	487	4	lasso	0.13	7.3e-21	-1.48507	0.13752	0.679286
ENSG00000177469	ENSG00000177469.PTRF	PTRF	17	40554470	40575535	0.0316	rs2292749	-3.04	rs4796649	0.001734	-3.45	248	248	bslmm	0.02	0.0001	-1.4837	0.138	0.680545
ENSG00000188313	ENSG00000188313.PLSCR1	PLSCR1	3	146232967	146262651	0.3292	rs9816683	-2.43	rs454645	0.204	-9.92	389	9	lasso	0.26	9.6e-34	-1.4818	0.138386	0.681337
ENSG00000155816	ENSG00000155816.FMN2	FMN2	1	240177648	240638489	0.196	rs6698105	3.3	rs7520065	0.057	6.56	838	838	bslmm	0.1	8.5e-19	1.46528	0.143	0.682138
ENSG00000162616	ENSG00000162616.DNAJB4	DNAJB4	1	78444859	78483648	0.1269	rs2296455	-2.66	rs6699769	0.0522	-6.53	285	56	enet	0.087	4.7e-16	-1.4735	0.141	0.682138
ENSG00000185104	ENSG00000185104.FAF1	FAF1	1	50905150	51425935	0.1948	rs17385058	4.07	rs12731329	0.0604	7.05	249	249	bslmm	0.075	4.9e-14	1.47648	0.14	0.682138
ENSG00000172954	ENSG00000172954.LCLAT1	LCLAT1	2	30670092	30867091	0.2605	rs11127284	-3.14	rs2602788	0.221	-12.51	576	34	enet	0.27	6.7e-51	-1.46752	0.142	0.682138
ENSG00000247596	ENSG00000247596.TWF2	TWF2	3	52262626	52273276	0.1445	rs11716487	-2.55	rs731831	0.0276	5.73	277	277	blup	0.075	5e-14	1.4628	0.143513	0.682138
ENSG00000145920	ENSG00000145920.CPLX2	CPLX2	5	175223313	175311023	0.041	rs10476170	-2.72	rs718907	-0.0014	-3.68	390	390	bslmm	0.0023	0.1	1.46378	0.143253	0.682138
ENSG00000183807	ENSG00000183807.FAM162B	FAM162B	6	117073363	117086886	0.1565	rs648248	-2.34	rs654128	0.143429	-9.56	356	3	lasso	0.15	1.8e-23	-1.46542	0.143	0.682138
ENSG00000128595	ENSG00000128595.CALU	CALU	7	128379346	128411861	0.2285	rs7797420	2.78	rs17475665	0.270473	13.99	323	33	enet	0.3	1.7e-58	1.4713	0.141	0.682138
ENSG00000011454	ENSG00000011454.RABGAP1	RABGAP1	9	125703112	125867145	0.0439	rs1771792	-2.76	rs7028456	0.012893	4.5	380	380	bslmm	0.016	0.00038	1.46994	0.14158	0.682138
ENSG00000137040	ENSG00000137040.RANBP6	RANBP6	9	6011043	6015618	0.0436	rs10815393	-2.88	rs4554522	0.014501	-4.48	339	1	top1	0.015	0.00073	-1.47724	0.13961	0.682138
ENSG00000107719	ENSG00000107719.PALD1	PALD1	10	72238577	72328205	0.1	rs12571825	-3.22	rs16927685	0.039879	-5.95	647	647	bslmm	0.046	5e-09	-1.47937	0.13904	0.682138
ENSG00000187134	ENSG00000187134.AKR1C1	AKR1C1	10	4934796	5025475	0.2784	rs11253119	-3.33	rs7358055	0.046712	6.98	646	55	enet	0.17	1.5e-30	1.47859	0.13925	0.682138
ENSG00000149577	ENSG00000149577.SIDT2	SIDT2	11	117049449	117068160	0.0497	rs5095	-3.39	rs10502221	0.027193	4.43	480	1	top1	0.027	0.00011	1.47397	0.140489	0.682138
ENSG00000214753	ENSG00000214753.HNRNPUL2	HNRNPUL2	11	62480102	62494821	0.0399	rs11231176	-2.78	rs4034	0.015426	4.86	283	10	enet	0.031	1.3e-06	1.46884	0.141877	0.682138
ENSG00000068650	ENSG00000068650.ATP11A	ATP11A	13	113344643	113541482	0.064	rs2183443	-3.07	rs1290177	0.004726	-4.58	498	4	lasso	0.016	0.00037	1.4675	0.1422	0.682138
ENSG00000100934	ENSG00000100934.SEC23A	SEC23A	14	39501123	39578850	0.1268	rs12147991	2.61	rs2277458	0.09903	8.66	361	16	enet	0.1	3e-18	-1.46567	0.142739	0.682138
ENSG00000136319	ENSG00000136319.TTC5	TTC5	14	20724717	20774153	0.1691	rs1713428	-3.42	rs10873395	0.14526	-10.57	556	4	lasso	0.15	2.1e-26	1.46359	0.143305	0.682138
ENSG00000242028	ENSG00000242028.HYPK	HYPK	15	44088340	44095241	0.0214	rs3809481	2.46	rs12442297	0.02904	-5.03	184	1	top1	0.029	3e-06	-1.4631	0.14344	0.682138
ENSG00000132359	ENSG00000132359.RAP1GAP2	RAP1GAP2	17	2680350	2941033	0.1964	rs769434	3.1	rs178566	0.0445	-5.82	546	546	bslmm	0.075	6.1e-14	-1.4709	0.141	0.682138
ENSG00000141480	ENSG00000141480.ARRB2	ARRB2	17	4613784	4624794	0.0583	rs2641269	-2.75	rs4522461	0.037463	5.62	398	1	top1	0.037	1.6e-07	-1.4668	0.142	0.682138
ENSG00000181523	ENSG00000181523.SGSH	SGSH	17	78180515	78194722	0.0575	rs7225029	3.39	rs4889838	0.02149	-4.66	442	2	lasso	0.032	1.1e-05	1.4678	0.142	0.682138
ENSG00000166479	ENSG00000166479.TMX3	TMX3	18	66340925	66382535	0.104	rs543152	-3.03	rs309250	0.049201	6.39	416	416	blup	0.052	3.7e-10	1.4778	0.1395	0.682138
ENSG00000119383	ENSG00000119383.PPP2R4	PTPA	9	131873229	131911225	0.3358	rs6478890	-2.69	rs3118634	0.281868	-14.29	324	5	lasso	0.29	5.5e-55	1.45998	0.14429	0.684755
ENSG00000124406	ENSG00000124406.ATP8A1	ATP8A1	4	42410390	42659122	0.1718	rs6831750	-2.33	rs2575472	0.08782	8.11	514	8	lasso	0.12	2.2e-21	1.45607	0.145	0.687045
ENSG00000198836	ENSG00000198836.OPA1	OPA1	3	193310933	193415612	0.1246	rs4686653	-2.79	rs1061648	0.0744	8.12	504	5	lasso	0.14	2.6e-25	-1.4542	0.145889	0.690176
ENSG00000173221	ENSG00000173221.GLRX	GLRX	5	95087023	95158709	0.1552	rs255966	3.11	rs9314158	0.0638	-7.64	360	360	bslmm	0.11	6.9e-20	-1.45243	0.146382	0.690348
ENSG00000150768	ENSG00000150768.DLAT	DLAT	11	111895538	111935114	0.0189	rs11602350	-2.53	rs2081508	0.025391	-4.82	320	1	top1	0.025	1.1e-05	-1.45277	0.146288	0.690348
ENSG00000184985	ENSG00000184985.SORCS2	SORCS2	4	7194265	7744554	0.1213	rs4689835	-3.62	rs1544402	0.034039	-5.7	959	36	enet	0.049	1.5e-09	1.4513	0.147	0.692182
ENSG00000173175	ENSG00000173175.ADCY5	ADCY5	3	123001143	123168605	0.084	rs4678010	2.59	rs4677889	0.0191	-4.65	403	26	enet	0.042	2.6e-08	1.4459	0.148212	0.692496
ENSG00000153317	ENSG00000153317.ASAP1	ASAP1	8	131064353	131455906	0.0376	rs383209	-3.69	rs4733775	0.02922	5.59	682	1	top1	0.029	2.5e-06	1.4466	0.148006	0.692496
ENSG00000185043	ENSG00000185043.CIB1	CIB1	15	90773207	90777279	0.0587	rs3826001	-2.67	rs7342665	0.001821	-4	376	376	blup	0.017	0.00044	1.4477	0.14771	0.692496
ENSG00000109107	ENSG00000109107.ALDOC	ALDOC	17	26900133	26904282	0.0653	rs2191090	-2.84	rs1976165	-0.000472	3.44	254	254	bslmm	0.03	1.6e-06	-1.4453	0.148	0.692496
ENSG00000160307	ENSG00000160307.S100B	S100B	21	48018875	48025121	0.1516	rs2839226	2.94	rs13047696	0.107311	-8.77	274	4	lasso	0.12	1.1e-20	-1.4465	0.14803	0.692496
ENSG00000174514	ENSG00000174514.MFSD4	MFSD4A	1	205538013	205572046	0.0774	rs708723	-4.65	rs4951236	0.0162	5.42	434	434	bslmm	0.031	1.7e-06	-1.44217	0.149	0.692675
ENSG00000130347	ENSG00000130347.RTN4IP1	RTN4IP1	6	107018903	107077373	0.0589	rs11153000	-2.58	rs898896	0.01023	-4.23	537	1	top1	0.01	0.0039	-1.44174	0.149	0.692675
ENSG00000146151	ENSG00000146151.HMGCLL1	HMGCLL1	6	55299167	55444012	0.1076	rs4386822	-3.64	rs1546299	0.091211	-8.17	435	1	top1	0.091	1.2e-16	-1.43662	0.151	0.692675
ENSG00000110108	ENSG00000110108.TMEM109	TMEM109	11	60681346	60690915	0.303	rs17704641	-2.85	rs473756	0.002403	4.33	343	343	bslmm	0.11	3.8e-20	-1.44134	0.14949	0.692675
ENSG00000061794	ENSG00000061794.MRPS35	MRPS35	12	27863706	27909228	0.0268	rs11049301	2.58	rs192798	0.010619	4.07	478	2	lasso	0.012	0.0018	1.4363	0.151	0.692675
ENSG00000100612	ENSG00000100612.DHRS7	DHRS7	14	60610838	60636574	0.3175	rs1952043	3.01	rs439332	0.23612	-13.06	281	1	top1	0.24	6.4e-44	-1.43795	0.150449	0.692675
ENSG00000168434	ENSG00000168434.COG7	COG7	16	23399814	23464501	0.0538	rs7404005	2.85	rs250587	0.085162	8.34	405	5	lasso	0.087	4.8e-16	1.4346	0.151	0.692675
ENSG00000242612	ENSG00000242612.DECR2	DECR2	16	451826	462487	0.1906	rs743961	-2.83	rs3743890	0.177566	11.53	314	20	enet	0.21	4.8e-39	-1.43821	0.15	0.692675
ENSG00000037042	ENSG00000037042.TUBG2	TUBG2	17	40811323	40819024	0.0285	rs2292749	-3.04	rs2134808	0.029018	4.84	234	1	top1	0.029	3e-06	1.439	0.15	0.692675
ENSG00000126860	ENSG00000126860.EVI2A	EVI2A	17	29644578	29648902	0.0193	rs11080149	4.05	rs7350943	0.01225	-4.01	329	329	blup	0.013	0.0031	-1.4366	0.151	0.692675
ENSG00000154229	ENSG00000154229.PRKCA	PRKCA	17	64298754	64806861	0.2589	rs17710992	-3.26	rs9895770	0.131443	9.87	636	31	enet	0.18	5.6e-32	-1.439	0.15	0.692675
ENSG00000063241	ENSG00000063241.ISOC2	ISOC2	19	55964352	55973710	0.1862	rs17711239	-3.43	rs751152	0.10953	-8.69	492	14	lasso	0.13	8.3e-23	-1.43636	0.1509	0.692675
ENSG00000124532	ENSG00000124532.MRS2	MRS2	6	24403153	24425810	0.3714	rs16889440	-2.85	rs1321820	0.217111	12.17	506	506	bslmm	0.32	8.2e-58	1.43376	0.152	0.695381
ENSG00000137073	ENSG00000137073.UBAP2	UBAP2	9	33921691	34048947	0.0406	rs4574933	3.09	rs544169	0.027864	-4.81	354	10	enet	0.03	6.3e-06	-1.43233	0.15205	0.695381
ENSG00000186687	ENSG00000186687.LYRM7	LYRM7	5	130506503	130541119	0.035	rs6596004	-2.28	rs2079511	0.00676	3.51	197	197	bslmm	0.015	0.00089	-1.43132	0.152339	0.695651
ENSG00000131016	ENSG00000131016.AKAP12	AKAP12	6	151561134	151679692	0.3062	rs4870002	-3.34	rs3734799	0.046113	6.77	611	611	bslmm	0.19	6.1e-34	-1.42693	0.154	0.697964
ENSG00000078053	ENSG00000078053.AMPH	AMPH	7	38423305	38671167	0.3126	rs10263645	3.83	rs10499608	0.088771	8.28	650	650	bslmm	0.2	6.3e-37	-1.42474	0.154	0.697964
ENSG00000234224	ENSG00000234224.TMEM229A	TMEM229A	7	123670973	123673523	0.1142	rs17146354	3.72	rs10231282	0.02128	4.45	358	358	bslmm	0.038	0.0022	1.42549	0.154	0.697964
ENSG00000166471	ENSG00000166471.TMEM41B	TMEM41B	11	9302201	9336327	0.0604	rs11042411	3.32	rs2291840	0.012151	4.38	371	11	enet	0.021	0.00075	1.42747	0.153444	0.697964
ENSG00000176974	ENSG00000176974.SHMT1	SHMT1	17	18231187	18266856	0.608	rs3913332	-2.82	rs2461838	0.428429	17.54	252	9	lasso	0.49	2.7e-106	1.427	0.154	0.697964
ENSG00000113391	ENSG00000113391.FAM172A	FAM172A	5	92953775	93447404	0.0418	rs4869419	-3.09	rs9314093	0.033	5.89	334	334	blup	0.038	2e-07	1.4211	0.155289	0.6998
ENSG00000240065	ENSG00000240065.PSMB9	PSMB9	6	32811913	32827362	0.1331	rs660895	-6.26	rs17587	0.097635	-8.53	214	16	enet	0.11	1.5e-20	-1.421	0.155331	0.6998
ENSG00000165140	ENSG00000165140.FBP1	FBP1	9	97365415	97402531	0.3041	rs6479562	2.17	rs16910850	0.15679	9.78	313	313	bslmm	0.18	2e-27	-1.42328	0.15465	0.6998
ENSG00000136003	ENSG00000136003.ISCU	ISCU	12	108956358	108963160	0.1862	rs8181629	3.98	rs703691	0.081395	7.96	410	5	lasso	0.14	4.2e-25	-1.4231	0.155	0.6998
ENSG00000085832	ENSG00000085832.EPS15	EPS15	1	51819935	51985000	0.0462	rs1935289	-1.87	rs2842579	-0.000588	-3.54	170	170	bslmm	0.018	0.00016	1.41722	0.156	0.700016
ENSG00000233276	ENSG00000233276.GPX1	GPX1	3	49394609	49396033	0.4921	rs7432989	-2.46	rs17080528	0.518	-19.35	270	7	lasso	0.54	9.6e-122	-1.4199	0.155634	0.700016
ENSG00000006625	ENSG00000006625.GGCT	GGCT	7	30536237	30591095	0.3845	rs4988504	-3.07	rs38414	0.345127	15.98	378	7	lasso	0.43	4.6e-89	1.41385	0.157	0.700016
ENSG00000188732	ENSG00000188732.FAM221A	FAM221A	7	23719749	23742868	0.1571	rs199357	-7.33	rs6461725	0.154623	-10.27	392	9	lasso	0.18	3.4e-32	1.41649	0.157	0.700016
ENSG00000104267	ENSG00000104267.CA2	CA2	8	86376081	86393722	0.2391	rs13439066	2.74	rs13257749	0.027406	-6.2	153	11	enet	0.078	1.4e-14	-1.4162	0.156722	0.700016
ENSG00000166086	ENSG00000166086.JAM3	JAM3	11	133938820	134021896	0.0402	rs329648	5.95	rs12289084	0.011494	4.52	554	16	enet	0.021	4.9e-05	1.41778	0.156254	0.700016
ENSG00000132002	ENSG00000132002.DNAJB1	DNAJB1	19	14625582	14640582	0.1638	rs8113491	-2.48	rs8104440	0.06479	8.94	365	7	lasso	0.14	3.5e-26	1.41657	0.156609	0.700016
ENSG00000164303	ENSG00000164303.ENPP6	ENPP6	4	185009859	185142383	0.2636	rs12640475	-3.45	rs1882327	0.209013	-12.48	537	6	lasso	0.23	3.4e-42	-1.41127	0.158	0.703437
ENSG00000117525	ENSG00000117525.F3	F3	1	94994781	95007356	0.0471	rs3789451	-2.84	rs12079330	0.0135	-4.52	513	1	top1	0.014	0.0011	1.40833	0.159	0.704047
ENSG00000112659	ENSG00000112659.CUL9	CUL9	6	43149913	43192325	0.2212	rs4711731	3.3	rs2273709	0.070112	-8.02	285	285	bslmm	0.11	2.3e-19	1.40982	0.159	0.704047
ENSG00000196586	ENSG00000196586.MYO6	MYO6	6	76458909	76629254	0.3531	rs17802616	-3.7	rs1280054	0.434756	-17.65	336	5	lasso	0.45	1.4e-94	-1.40595	0.16	0.704047
ENSG00000108219	ENSG00000108219.TSPAN14	TSPAN14	10	82213922	82292879	0.0808	rs2345209	-2.85	rs7097656	0.053745	-6.13	539	539	blup	0.059	2.3e-10	1.40763	0.15924	0.704047
ENSG00000197119	ENSG00000197119.SLC25A29	SLC25A29	14	100757448	100772884	0.1331	rs2104070	2.75	rs1059263	0.09188	8.04	356	1	top1	0.092	9.4e-16	1.40544	0.159892	0.704047
ENSG00000248098	ENSG00000248098.BCKDHA	BCKDHA	19	41884215	41930910	0.1221	rs11672691	2.35	rs4803464	0.02021	4.45	350	350	bslmm	0.067	2.7e-10	1.4072	0.159367	0.704047
ENSG00000154654	ENSG00000154654.NCAM2	NCAM2	21	22370633	22915650	0.0628	rs2187020	3.1	rs2826409	0.007595	4.2	725	725	blup	0.022	3.6e-05	-1.4053	0.15993	0.704047
ENSG00000241878	ENSG00000241878.PISD	PISD	22	32014477	32058418	0.7388	rs4561750	3.31	rs131250	0.141405	10.25	315	45	enet	0.42	4.6e-86	1.4058	0.16	0.704047
ENSG00000116750	ENSG00000116750.UCHL5	UCHL5	1	192981380	193029237	0.0369	rs10489871	2.53	rs9427838	0.0209	4.32	318	318	bslmm	0.027	5.2e-06	-1.39749	0.162	0.7103
ENSG00000137992	ENSG00000137992.DBT	DBT	1	100652475	100715390	0.1538	rs1545022	1.89	rs2784177	0.147	-10.35	382	10	lasso	0.16	1.7e-28	-1.39648	0.163	0.7103
ENSG00000143858	ENSG00000143858.SYT2	SYT2	1	202559724	202679545	0.0694	rs4950914	-3.05	rs4561090	0.0095	-4.4	435	435	bslmm	0.033	6e-07	-1.39655	0.163	0.7103
ENSG00000243667	ENSG00000243667.WDR92	WDR92	2	68350068	68384692	0.0765	rs6757948	2.34	rs10153623	0.05	-5.45	499	1	top1	0.05	1.2e-07	-1.3945	0.163	0.7103
ENSG00000104497	ENSG00000104497.SNX16	SNX16	8	82711816	82755101	0.123	rs17783207	-2.45	rs1817107	0.04063	5.98	310	9	lasso	0.08	2.8e-13	1.3976	0.162231	0.7103
ENSG00000168490	ENSG00000168490.PHYHIP	PHYHIP	8	22077222	22089854	0.0669	rs13264187	4.19	rs3888282	0.02484	5.35	418	12	enet	0.041	2.7e-08	1.3948	0.163066	0.7103
ENSG00000108592	ENSG00000108592.FTSJ3	FTSJ3	17	61896793	61907372	0.1151	rs17563641	3.24	rs2597636	0.117302	-8.41	299	31	enet	0.13	4.5e-19	1.3939	0.163	0.7103
ENSG00000138029	ENSG00000138029.HADHB	HADHB	2	26466038	26513336	0.0314	rs12994424	-2.72	rs12611790	0.0191	-4.62	316	316	blup	0.026	7.6e-06	1.39174	0.164	0.713341
ENSG00000232859	ENSG00000232859.LYRM9	LYRM9	17	26205340	26221778	0.4286	rs9897022	1.85	rs3751972	0.504055	-19.02	288	5	lasso	0.52	1.9e-115	-1.3888	0.165	0.716659
ENSG00000003147	ENSG00000003147.ICA1	ICA1	7	8152814	8302317	0.1077	rs10252468	-2.65	rs17847176	0.010436	5.27	769	23	enet	0.057	4.9e-11	1.3838	0.166	0.719968
ENSG00000117528	ENSG00000117528.ABCD3	ABCD3	1	94883933	94984222	0.052	rs3789451	-2.84	rs7555399	0.0281	-5.46	569	13	enet	0.035	2.7e-07	1.37318	0.17	0.720458
ENSG00000143850	ENSG00000143850.PLEKHA6	PLEKHA6	1	204187979	204346793	0.1801	rs2016502	-3.45	rs11240716	0.0362	-6.59	546	45	enet	0.13	2.9e-24	1.36695	0.172	0.720458
ENSG00000163563	ENSG00000163563.MNDA	MNDA	1	158801107	158819296	0.1602	rs10489828	2.38	rs703151	0.0362	-6.42	440	440	blup	0.11	9.3e-21	-1.37385	0.169	0.720458
ENSG00000151576	ENSG00000151576.QTRTD1	QTRT2	3	113724680	113807269	0.1078	rs10934274	-2.55	rs2632241	0.0258	5.21	368	368	bslmm	0.06	2.3e-07	1.3796	0.167702	0.720458
ENSG00000196776	ENSG00000196776.CD47	CD47	3	107762145	107809872	0.0403	rs7644809	-2.89	rs6437745	0.00512	-3.67	393	5	lasso	0.0069	0.015	1.3809	0.167317	0.720458
ENSG00000151806	ENSG00000151806.GUF1	GUF1	4	44680444	44702943	0.2057	rs1439389	2.56	rs1547525	0.261536	-13.85	347	6	lasso	0.29	5.9e-56	1.36614	0.172	0.720458
ENSG00000172239	ENSG00000172239.PAIP1	PAIP1	5	43526369	43557860	0.0182	rs7701642	-2.01	rs6451718	-0.00137	2.98	171	171	bslmm	0.01	0.0035	-1.36652	0.171775	0.720458
ENSG00000177556	ENSG00000177556.ATOX1	ATOX1	5	151121877	151152093	0.0817	rs3734049	-3.4	rs7715874	0.0973	-8.6	528	1	top1	0.097	7.6e-18	-1.36558	0.172071	0.720458
ENSG00000118496	ENSG00000118496.FBXO30	FBXO30	6	146114638	146135889	0.0295	rs1125462	2.02	rs2243665	0.047873	-3.6	231	1	top1	0.048	0.0012	-1.37439	0.169	0.720458
ENSG00000135525	ENSG00000135525.MAP7	MAP7	6	136663875	136871957	0.0355	rs717088	2.93	rs2237263	0.021414	-4.29	318	1	top1	0.021	7.1e-05	1.36651	0.172	0.720458
ENSG00000164530	ENSG00000164530.PI16	PI16	6	36922209	36932613	0.4232	rs4594944	2.69	rs17624006	0.240419	-13.25	480	480	bslmm	0.33	1.2e-64	1.37404	0.169	0.720458
ENSG00000164742	ENSG00000164742.ADCY1	ADCY1	7	45613739	45762715	0.0524	rs788751	-2.55	rs1554465	0.039535	5.74	485	1	top1	0.04	4.8e-08	-1.38201	0.167	0.720458
ENSG00000180543	ENSG00000180543.TSPYL5	TSPYL5	8	98285717	98290176	0.0508	rs2513341	-2.39	rs718760	0.040139	5.64	331	1	top1	0.04	9.7e-08	-1.3711	0.170343	0.720458
ENSG00000162139	ENSG00000162139.NEU3	NEU3	11	74699179	74729938	0.1279	rs1790144	2.93	rs1583342	0.093364	-8.24	417	417	bslmm	0.14	7.3e-25	1.36805	0.171295	0.720458
ENSG00000177098	ENSG00000177098.SCN4B	SCN4B	11	118004092	118023603	0.1228	rs1715429	2.37	rs868344	0.118913	-9.35	522	9	lasso	0.12	1.6e-22	-1.36894	0.171018	0.720458
ENSG00000213593	ENSG00000213593.TMX2	TMX2	11	57480072	57508445	0.0251	rs2729385	2.14	rs2276038	-0.00106	-3.34	372	372	blup	0.01	0.0039	1.37348	0.169602	0.720458
ENSG00000075415	ENSG00000075415.SLC25A3	SLC25A3	12	98987369	98995946	0.0505	rs11109398	3.51	rs11831003	0.017894	4.69	406	30	enet	0.035	3.2e-07	1.3712	0.17	0.720458
ENSG00000132932	ENSG00000132932.ATP8A2	ATP8A2	13	25946209	26599989	0.0411	rs9553567	2.92	rs7991392	0.016079	4.82	701	1	top1	0.016	0.00039	1.3739	0.1695	0.720458
ENSG00000063761	ENSG00000063761.ADCK1	ADCK1	14	78266426	78401355	0.2635	rs7144816	2.88	rs734654	0.31968	-14.98	651	9	lasso	0.36	2.8e-70	-1.38109	0.167252	0.720458
ENSG00000198794	ENSG00000198794.SCAMP5	SCAMP5	15	75249560	75313837	0.168	rs4886417	1.76	rs13056	0.119023	9.62	223	16	enet	0.14	2.3e-25	-1.3681	0.17129	0.720458
ENSG00000141295	ENSG00000141295.SCRN2	SCRN2	17	45915058	45918699	0.6271	rs12451413	3.2	rs2325752	0.167657	11.1	353	46	enet	0.32	4.8e-63	-1.3689	0.171	0.720458
ENSG00000141338	ENSG00000141338.ABCA8	ABCA8	17	66863433	66951533	0.1702	rs4968810	2.37	rs1373067	0.063687	-6.74	439	439	blup	0.12	9.1e-22	1.3752	0.169	0.720458
ENSG00000071991	ENSG00000071991.CDH19	CDH19	18	64168320	64271375	0.0703	rs8091446	-3.82	rs4430854	0.00466	-3.61	383	383	bslmm	0.032	0.0032	1.3732	0.1697	0.720458
ENSG00000015475	ENSG00000015475.BID	BID	22	18216906	18257536	0.0734	rs2535694	2.4	rs181392	0.065736	-6.91	468	1	top1	0.066	3.7e-12	-1.3807	0.167	0.720458
ENSG00000100360	ENSG00000100360.IFT27	IFT27	22	37154246	37172300	0.1661	rs4821475	2.98	rs2009667	0.147539	10.84	604	3	lasso	0.19	6.5e-34	-1.3817	0.167	0.720458
ENSG00000077522	ENSG00000077522.ACTN2	ACTN2	1	236849754	236927931	0.0612	rs16833707	-3.18	rs7542508	0.0293	-5.34	583	3	lasso	0.03	2.1e-06	-1.36421	0.173	0.722347
ENSG00000099968	ENSG00000099968.BCL2L13	BCL2L13	22	18111621	18213388	0.4021	rs2535694	2.4	rs2587086	0.310691	-14.93	521	14	lasso	0.41	4.5e-83	-1.364	0.173	0.722347
ENSG00000152642	ENSG00000152642.GPD1L	GPD1L	3	32147181	32210205	0.3065	rs614004	-2.83	rs6784980	0.24	13.55	469	469	bslmm	0.29	1.4e-55	1.3595	0.174002	0.722704
ENSG00000164879	ENSG00000164879.CA3	CA3	8	86285665	86361269	0.0356	rs2980370	2.54	rs1542778	0.027724	4.58	180	180	blup	0.03	1.4e-05	-1.3607	0.173618	0.722704
ENSG00000138185	ENSG00000138185.ENTPD1	ENTPD1	10	97471536	97637023	0.0563	rs10882635	2.61	rs17461546	0.03287	4.89	545	1	top1	0.033	9.6e-06	-1.3591	0.17411	0.722704
ENSG00000149177	ENSG00000149177.PTPRJ	PTPRJ	11	48002113	48189670	0.0785	rs7944287	-1.68	rs7930612	0.044751	6.07	255	8	lasso	0.062	7.7e-12	1.35858	0.174281	0.722704
ENSG00000138606	ENSG00000138606.SHF	SHF	15	45459412	45493373	0.1692	rs753414	-1.82	rs3959644	0.084848	-4.73	294	1	top1	0.085	0.00016	1.361	0.17351	0.722704
ENSG00000104312	ENSG00000104312.RIPK2	RIPK2	8	90769975	90803291	0.1342	rs311638	-1.95	rs39502	0.116926	-9.37	325	1	top1	0.12	1.2e-20	-1.3567	0.174864	0.7237
ENSG00000100038	ENSG00000100038.TOP3B	TOP3B	22	22311397	22337213	0.0277	rs13515	2.1	rs3788333	0.012531	-4.26	316	1	top1	0.013	0.0023	1.3577	0.175	0.7237
ENSG00000011009	ENSG00000011009.LYPLA2	LYPLA2	1	24117460	24122029	0.0826	rs985086	2.35	rs2229579	0.0531	6.25	327	4	lasso	0.06	1.9e-11	1.34547	0.178	0.72746
ENSG00000116874	ENSG00000116874.WARS2	WARS2	1	119573839	119683294	0.5782	rs699770	2.49	rs1341580	0.0543	-6.95	401	71	enet	0.24	8.8e-45	-1.3497	0.177	0.72746
ENSG00000143363	ENSG00000143363.PRUNE	PRUNE1	1	150980896	151008189	0.0642	rs2864700	-2.6	rs3820539	0.00485	-4.23	282	39	enet	0.027	6.6e-06	-1.34658	0.178	0.72746
ENSG00000163249	ENSG00000163249.CCNYL1	CCNYL1	2	208576264	208626563	0.0351	rs6710543	3.43	rs4675706	0.0249	-4.71	399	10	enet	0.03	5.6e-06	-1.33939	0.18	0.72746
ENSG00000160124	ENSG00000160124.CCDC58	CCDC58	3	122078438	122102078	0.2228	rs7628990	-3.13	rs6438726	0.211	-12.67	447	37	enet	0.21	1.6e-39	1.3418	0.179667	0.72746
ENSG00000112514	ENSG00000112514.CUTA	CUTA	6	33384219	33386094	0.1711	rs209473	3.44	rs2296330	0.041089	-6.2	412	68	enet	0.1	9.1e-19	1.345	0.178488	0.72746
ENSG00000137312	ENSG00000137312.FLOT1	FLOT1	6	30695486	30710510	0.0291	rs2285803	3.35	rs3130557	0.027841	-4.77	68	1	top1	0.028	4.3e-06	1.343	0.179275	0.72746
ENSG00000135241	ENSG00000135241.PNPLA8	PNPLA8	7	108110866	108210110	0.0578	rs10953587	-2.16	rs17134769	0.007289	-4.52	450	450	bslmm	0.022	3.9e-05	-1.33949	0.18	0.72746
ENSG00000085788	ENSG00000085788.DDHD2	DDHD2	8	38082736	38133076	0.036	rs12541651	2.48	rs2306899	0.042503	5.93	247	1	top1	0.043	1.8e-08	1.3427	0.179361	0.72746
ENSG00000140464	ENSG00000140464.PML	PML	15	74287014	74340153	0.0526	rs922687	2.62	rs12438442	0.012948	-4.42	361	1	top1	0.013	0.0013	1.3412	0.17987	0.72746
ENSG00000183208	ENSG00000183208.GDPGP1	GDPGP1	15	90777040	90785315	0.5213	rs3826001	-2.67	rs7342665	0.400698	-16.87	376	9	lasso	0.43	2.1e-89	1.3475	0.17781	0.72746
ENSG00000122299	ENSG00000122299.ZC3H7A	ZC3H7A	16	11844442	11891123	0.0867	rs11639640	-3	rs11075016	0.038026	5.34	452	1	top1	0.038	8.6e-08	-1.34387	0.179	0.72746
ENSG00000108433	ENSG00000108433.GOSR2	GOSR2	17	45000483	45105003	0.0833	rs199534	-12.1	rs17676978	0.028398	-5.93	269	269	bslmm	0.061	3.4e-11	1.3426	0.179	0.72746
ENSG00000108528	ENSG00000108528.SLC25A11	SLC25A11	17	4840425	4843546	0.0731	rs2641269	-2.75	rs6065	0.031035	4.87	400	400	blup	0.037	1.1e-07	1.3489	0.177	0.72746
ENSG00000187688	ENSG00000187688.TRPV2	TRPV2	17	16318856	16340317	0.6555	rs3785632	4.16	rs3813769	0.567504	-20.19	254	2	lasso	0.57	8.7e-135	-1.3396	0.18	0.72746
ENSG00000041353	ENSG00000041353.RAB27B	RAB27B	18	52385091	52562747	0.4219	rs12954483	-3.32	rs12454204	0.492377	-18.81	335	9	lasso	0.49	1.4e-107	-1.3527	0.1762	0.72746
ENSG00000073169	ENSG00000073169.SELO	SELO	22	50639408	50656045	0.1413	rs5771077	-2.75	rs1555050	0.035278	6.4	354	354	bslmm	0.1	2.3e-18	1.3495	0.177	0.72746
ENSG00000087303	ENSG00000087303.NID2	NID2	14	52471521	52535712	0.0627	rs2064923	2.88	rs17124901	0.01619	-6.12	572	6	lasso	0.045	6.3e-09	-1.33937	0.18045	0.728305
ENSG00000168958	ENSG00000168958.MFF	MFF	2	228189867	228222550	0.3577	rs16823913	-2.72	rs7560053	0.333	15.49	470	470	bslmm	0.35	7.7e-70	-1.3352	0.182	0.730924
ENSG00000218739	ENSG00000218739.CEBPZ-AS1	CEBPZOS	2	37423631	37443336	0.0531	rs7559976	3.16	rs2110965	0.00524	-4.04	425	425	bslmm	0.0089	0.014	-1.3345	0.182	0.730924
ENSG00000133805	ENSG00000133805.AMPD3	AMPD3	11	10329860	10529126	0.3346	rs1350991	3.5	rs11604833	0.192794	11.88	538	42	enet	0.24	1.2e-45	1.33442	0.182066	0.730924
ENSG00000184508	ENSG00000184508.HDDC3	HDDC3	15	91474148	91475799	0.1206	rs1079535	-3.61	rs1266492	0.041887	-5.67	441	441	bslmm	0.064	4.5e-12	1.3345	0.18205	0.730924
ENSG00000099256	ENSG00000099256.PRTFDC1	PRTFDC1	10	25137536	25241533	0.2427	rs11014341	2.69	rs10741067	0.021354	-6.34	442	51	enet	0.17	4e-31	-1.33188	0.1829	0.733298
ENSG00000131791	ENSG00000131791.PRKAB2	PRKAB2	1	146626685	146644129	0.0604	rs4950484	2.21	rs6937	0.0232	4.42	311	1	top1	0.023	3.2e-05	-1.32815	0.184	0.733971
ENSG00000124370	ENSG00000124370.MCEE	MCEE	2	71336814	71357369	0.5894	rs7562668	2.87	rs6725113	0.444	-17.85	498	498	bslmm	0.51	1.5e-112	-1.32891	0.184	0.733971
ENSG00000113296	ENSG00000113296.THBS4	THBS4	5	79287134	79379110	0.1368	rs2405141	3.96	rs10474606	0.0838	6.89	501	1	top1	0.084	1.1e-11	1.32842	0.184039	0.733971
ENSG00000089159	ENSG00000089159.PXN	PXN	12	120648250	120703574	0.055	rs11065108	-2.83	rs1151832	0.051228	6.6	363	1	top1	0.051	5.4e-10	1.3281	0.184	0.733971
ENSG00000143353	ENSG00000143353.LYPLAL1	LYPLAL1	1	219347186	219386207	0.4006	rs4339871	4.02	rs6699816	0.353	15.92	434	434	bslmm	0.37	4e-74	1.32637	0.185	0.734895
ENSG00000018510	ENSG00000018510.AGPS	AGPS	2	178257372	178408564	0.0356	rs10497463	-3.01	rs3769996	0.00102	4.72	459	16	enet	0.02	9.4e-05	1.32461	0.185	0.734895
ENSG00000114316	ENSG00000114316.USP4	USP4	3	49315264	49378145	0.0256	rs7432989	-2.46	rs4521268	0.0163	3.64	285	17	enet	0.023	2.6e-05	-1.3261	0.184819	0.734895
ENSG00000121905	ENSG00000121905.HPCA	HPCA	1	33351595	33364042	0.0947	rs12127097	1.89	rs1284373	0.0971	-9.05	237	6	lasso	0.1	7.4e-19	1.32191	0.186	0.736231
ENSG00000113319	ENSG00000113319.RASGRF2	RASGRF2	5	80256491	80525975	0.1152	rs249023	-3.42	rs33010	0.0527	-6.55	526	526	bslmm	0.062	7e-12	1.32254	0.18599	0.736231
ENSG00000149782	ENSG00000149782.PLCB3	PLCB3	11	64018995	64036622	0.1471	rs614397	-2.8	rs12794145	0.112953	9.62	324	324	bslmm	0.13	4.2e-23	1.3223	0.186067	0.736231
ENSG00000107147	ENSG00000107147.KCNT1	KCNT1	9	138594031	138684992	0.088	rs10776838	2.59	rs10735239	-0.000719	-4.55	474	474	blup	0.022	3.7e-05	-1.3166	0.18797	0.742789
ENSG00000138231	ENSG00000138231.DBR1	DBR1	3	137879854	137893791	0.0768	rs1158066	-2.13	rs774807	0.065	6.84	324	19	enet	0.089	1.3e-12	1.3143	0.18874	0.743887
ENSG00000136153	ENSG00000136153.LMO7	LMO7	13	76194570	76434004	0.1762	rs9573810	-2.59	rs530855	0.121106	9.89	659	26	enet	0.16	7.8e-29	1.3145	0.1887	0.743887
ENSG00000164171	ENSG00000164171.ITGA2	ITGA2	5	52285156	52390609	0.2163	rs3212591	-2.64	rs153141	0.0588	7.64	547	547	bslmm	0.13	4e-23	1.3121	0.189488	0.743925
ENSG00000112081	ENSG00000112081.SRSF3	SRSF3	6	36562145	36573377	0.0616	rs6457895	2.71	rs1321313	0.002009	3.36	525	525	bslmm	0.027	6.4e-06	1.31275	0.189	0.743925
ENSG00000153902	ENSG00000153902.LGI4	LGI4	19	35615417	35633355	0.0421	rs12978242	-2.72	rs11666576	0.000442	3.89	459	459	bslmm	0.0085	0.0079	1.31262	0.189312	0.743925
ENSG00000116266	ENSG00000116266.STXBP3	STXBP3	1	109289296	109352148	0.04	rs17574954	-2.35	rs928478	0.0342	-5.09	327	1	top1	0.034	4.2e-07	-1.29741	0.194	0.744481
ENSG00000116791	ENSG00000116791.CRYZ	CRYZ	1	75171170	75199092	0.741	rs6691042	-3.06	rs1409785	0.119	10.96	327	54	enet	0.54	8.5e-123	1.27276	0.203	0.744481
ENSG00000117862	ENSG00000117862.TXNDC12	TXNDC12	1	52485803	52521843	0.2128	rs1288706	2.33	rs11587003	0.0334	-6.03	160	160	blup	0.056	9.3e-11	-1.26731	0.205	0.744481
ENSG00000142798	ENSG00000142798.HSPG2	HSPG2	1	22148738	22263790	0.165	rs7526484	3.25	rs9426785	0.134	9.97	509	1	top1	0.13	2.3e-24	1.3096	0.19	0.744481
ENSG00000163155	ENSG00000163155.LYSMD1	LYSMD1	1	151132224	151138424	0.0632	rs2864700	-2.6	rs12569193	0.04	-6.51	283	6	lasso	0.054	1.7e-10	1.28802	0.198	0.744481
ENSG00000186377	ENSG00000186377.CYP4X1	CYP4X1	1	47427036	47516423	0.0352	rs4660937	2.66	rs12736235	0.0347	-5.63	388	388	bslmm	0.038	9.9e-08	1.27768	0.201	0.744481
ENSG00000116120	ENSG00000116120.FARSB	FARSB	2	223435255	223521056	0.2069	rs7601761	-2.69	rs6436328	0.191	-12.1	464	22	enet	0.28	2.2e-52	-1.27937	0.201	0.744481
ENSG00000150540	ENSG00000150540.HNMT	HNMT	2	138721590	138773930	0.334	rs4954929	3.29	rs4954945	0.361	-16.25	342	51	enet	0.38	1.5e-76	-1.29329	0.196	0.744481
ENSG00000169599	ENSG00000169599.NFU1	NFU1	2	69622882	69664760	0.1876	rs2312207	2.85	rs6546509	0.132	10.39	386	386	bslmm	0.21	6.3e-38	-1.26643	0.205	0.744481
ENSG00000011376	ENSG00000011376.LARS2	LARS2	3	45429998	45590913	0.4655	rs7611795	-3.16	rs12638088	0.482	-18.64	521	521	bslmm	0.5	8.2e-109	-1.2909	0.196751	0.744481
ENSG00000174840	ENSG00000174840.PDE12	PDE12	3	57542003	57552571	0.0603	rs268776	-2.22	rs7627119	0.0355	-6.07	357	357	blup	0.04	3.9e-08	-1.2803	0.200443	0.744481
ENSG00000206527	ENSG00000206527.PTPLB	HACD2	3	123209667	123304032	0.0991	rs4678010	2.59	rs3845915	0.0706	7.14	336	336	bslmm	0.071	5.9e-13	-1.2807	0.200297	0.744481
ENSG00000109519	ENSG00000109519.GRPEL1	GRPEL1	4	7060633	7069924	0.0563	rs10012590	-2.94	rs4256224	0.009938	3.89	597	597	bslmm	0.013	0.0015	-1.2725	0.203	0.744481
ENSG00000109534	ENSG00000109534.GAR1	GAR1	4	110736666	110745893	0.0293	rs7694475	3.3	rs3188897	0.02301	-4.67	363	1	top1	0.023	2.7e-05	1.26776	0.205	0.744481
ENSG00000118777	ENSG00000118777.ABCG2	ABCG2	4	89011416	89152474	0.3056	rs17013308	2.54	rs4148155	0.231064	-12.64	445	445	bslmm	0.24	4.4e-41	1.29494	0.195	0.744481
ENSG00000133835	ENSG00000133835.HSD17B4	HSD17B4	5	118788138	118972894	0.3609	rs4352622	-2.83	rs2678070	0.39	-16.75	376	25	enet	0.4	3.9e-81	-1.30587	0.191597	0.744481
ENSG00000152700	ENSG00000152700.SAR1B	SAR1B	5	133936834	133984961	0.0769	rs328834	3.2	rs34765815	0.0295	5.34	260	260	blup	0.032	1.2e-06	-1.29714	0.194582	0.744481
ENSG00000153113	ENSG00000153113.CAST	CAST	5	95860971	96115299	0.4543	rs9918149	-2.85	rs26483	0.289	14.42	519	13	lasso	0.36	3.9e-71	-1.27341	0.202874	0.744481
ENSG00000164237	ENSG00000164237.CMBL	CMBL	5	10275987	10308138	0.0892	rs997253	-2.82	rs10076504	0.0402	6.44	565	565	bslmm	0.052	3.3e-10	1.26634	0.205391	0.744481
ENSG00000170584	ENSG00000170584.NUDCD2	NUDCD2	5	162873532	162887146	0.0459	rs10866738	-3.09	rs213505	0.0562	6.4	437	1	top1	0.056	8e-11	1.3095	0.190365	0.744481
ENSG00000085511	ENSG00000085511.MAP3K4	MAP3K4	6	161412759	161538417	0.0446	rs595579	-3.55	rs4709487	0.033368	5.01	531	1	top1	0.033	6.7e-07	-1.277	0.202	0.744481
ENSG00000112339	ENSG00000112339.HBS1L	HBS1L	6	135281516	135424194	0.1581	rs12190826	3.5	rs13214669	0.272073	13.89	363	5	lasso	0.28	5.5e-52	-1.27215	0.203	0.744481
ENSG00000156535	ENSG00000156535.CD109	CD109	6	74405508	74538040	0.1695	rs6932012	-3.98	rs4708076	0.039959	6.71	382	33	enet	0.12	5.1e-22	1.28227	0.2	0.744481
ENSG00000122547	ENSG00000122547.EEPD1	EEPD1	7	36192758	36341152	0.1225	rs3779222	-3.11	rs888047	0.034118	5.16	571	571	bslmm	0.043	4.4e-08	1.2779	0.201	0.744481
ENSG00000136295	ENSG00000136295.TTYH3	TTYH3	7	2671585	2704436	0.2466	rs11772508	2.93	rs10254690	0.076725	8.03	492	492	bslmm	0.14	4e-25	1.29554	0.195	0.744481
ENSG00000061337	ENSG00000061337.LZTS1	LZTS1	8	20103676	20161474	0.167	rs12675554	-2.83	rs4922151	0.037405	5.39	607	607	bslmm	0.057	7e-11	1.2979	0.194306	0.744481
ENSG00000160972	ENSG00000160972.PPP1R16A	PPP1R16A	8	145703352	145727504	0.087	rs2956173	-3.13	rs2721195	0.10306	-8.72	169	3	lasso	0.11	2.1e-18	1.2801	0.200523	0.744481
ENSG00000168615	ENSG00000168615.ADAM9	ADAM9	8	38854388	38962663	0.0258	rs6983541	2.97	rs12542595	0.025374	-4.56	303	1	top1	0.025	1.1e-05	1.2669	0.205192	0.744481
ENSG00000107021	ENSG00000107021.TBC1D13	TBC1D13	9	131549483	131572711	0.1519	rs2270202	2.68	rs2997922	0.195822	12.14	237	4	lasso	0.2	1e-36	-1.30665	0.19133	0.744481
ENSG00000119522	ENSG00000119522.DENND1A	DENND1A	9	126141933	126692431	0.1023	rs4838091	3.04	rs3739827	0.059751	6.62	517	517	bslmm	0.071	2.4e-13	1.29846	0.19413	0.744481
ENSG00000035403	ENSG00000035403.VCL	VCL	10	75757872	75879918	0.139	rs11000850	1.81	rs11000857	0.109671	9.23	231	5	lasso	0.12	2.2e-21	1.30709	0.19118	0.744481
ENSG00000099204	ENSG00000099204.ABLIM1	ABLIM1	10	116190872	116444762	0.1035	rs151598	-2.88	rs12763784	0.042084	6.25	474	20	enet	0.063	5.2e-12	-1.30422	0.19216	0.744481
ENSG00000107745	ENSG00000107745.MICU1	MICU1	10	74127098	74385899	0.0299	rs7088870	2.5	rs7894619	0.020758	-4.34	344	344	bslmm	0.028	4.7e-06	-1.26809	0.20476	0.744481
ENSG00000108018	ENSG00000108018.SORCS1	SORCS1	10	108333421	108924292	0.0369	rs2297855	2.86	rs10884387	0.017464	-4.43	629	1	top1	0.017	0.0003	1.27022	0.20401	0.744481
ENSG00000185532	ENSG00000185532.PRKG1	PRKG1	10	52750945	54058110	0.3957	rs17549153	-2.77	rs7893773	0.284949	14.67	1096	21	enet	0.37	8.3e-73	-1.30594	0.19157	0.744481
ENSG00000241935	ENSG00000241935.HOGA1	HOGA1	10	99344080	99372559	0.0473	rs7078759	2.93	rs12416267	0.02579	-4.87	444	14	enet	0.026	0.00017	1.30415	0.19218	0.744481
ENSG00000137501	ENSG00000137501.SYTL2	SYTL2	11	85405267	85522184	0.1923	rs3851181	-2.65	rs650036	0.029949	-5.34	365	365	blup	0.063	8e-12	-1.26789	0.204837	0.744481
ENSG00000142082	ENSG00000142082.SIRT3	SIRT3	11	215458	236931	0.1327	rs11246211	2.89	rs1045288	0.038822	-5.94	252	252	blup	0.072	1.9e-13	-1.29182	0.19642	0.744481
ENSG00000148965	ENSG00000148965.SAA4	SAA4	11	18252896	18258440	0.0525	rs10430893	-2.71	rs2468856	0.00161	3.79	400	400	blup	0.017	0.0012	-1.29112	0.196663	0.744481
ENSG00000149743	ENSG00000149743.TRPT1	TRPT1	11	63991271	63993726	0.1673	rs614397	-2.8	rs1544538	0.104208	7.12	316	1	top1	0.1	3.7e-13	-1.28218	0.19978	0.744481
ENSG00000171202	ENSG00000171202.TMEM126A	TMEM126A	11	85359011	85367591	0.0431	rs677909	2.49	rs6592263	0.028032	-4.86	314	1	top1	0.028	4.4e-06	1.28492	0.19882	0.744481
ENSG00000174775	ENSG00000174775.HRAS	HRAS	11	532242	537287	0.0651	rs6762	-3.74	rs12421266	0.037228	6.13	384	4	lasso	0.052	4.8e-10	1.29881	0.194008	0.744481
ENSG00000111361	ENSG00000111361.EIF2B1	EIF2B1	12	124104953	124118313	0.0411	rs1727301	3.69	rs884892	0.002191	-3.76	316	316	bslmm	0.017	0.0003	1.2678	0.205	0.744481
ENSG00000121749	ENSG00000121749.TBC1D15	TBC1D15	12	72233487	72320629	0.1081	rs4073007	-2.71	rs6582064	0.046364	-6.01	369	369	bslmm	0.056	8.1e-11	-1.295	0.195	0.744481
ENSG00000151229	ENSG00000151229.SLC2A13	SLC2A13	12	40148823	40499891	0.1	rs1491932	-4.33	rs4457823	0.040482	6.09	543	22	enet	0.071	2.3e-13	-1.2817	0.2	0.744481
ENSG00000036530	ENSG00000036530.CYP46A1	CYP46A1	14	100150641	100193638	0.0855	rs2766692	-2.51	rs17643008	0.03891	-5.67	400	400	bslmm	0.041	7.6e-07	1.27334	0.202898	0.744481
ENSG00000100744	ENSG00000100744.GSKIP	GSKIP	14	96829814	96853625	0.0802	rs7154628	2.62	rs11624919	0.07724	7.68	492	1	top1	0.077	2.2e-14	1.28213	0.199796	0.744481
ENSG00000119661	ENSG00000119661.DNAL1	DNAL1	14	74111578	74170435	0.1268	rs42922	-2.02	rs10162371	0.0666	-7.03	362	1	top1	0.067	1.4e-12	1.29929	0.193843	0.744481
ENSG00000129472	ENSG00000129472.RAB2B	RAB2B	14	21927179	21945132	0.0535	rs1263806	3.56	rs1263790	-0.00103	3.79	512	512	blup	0.016	0.00047	-1.27971	0.200646	0.744481
ENSG00000213920	ENSG00000213920.MDP1	MDP1	14	24683143	24685276	0.3889	rs7142675	-2.87	rs2295319	0.0519	6.26	413	413	bslmm	0.14	9.9e-25	-1.29575	0.19506	0.744481
ENSG00000058335	ENSG00000058335.RASGRF1	RASGRF1	15	79252289	79383115	0.222	rs11634903	-2.93	rs7183818	0.053113	-7.85	505	33	enet	0.18	9.9e-33	-1.2825	0.19966	0.744481
ENSG00000092445	ENSG00000092445.TYRO3	TYRO3	15	41849873	41871536	0.0255	rs2297377	-3.83	rs2246444	0.009655	4.25	366	5	lasso	0.011	0.0033	1.2925	0.1962	0.744481
ENSG00000137822	ENSG00000137822.TUBGCP4	TUBGCP4	15	43661419	43699293	0.0144	rs3809481	2.46	rs1548096	0.004571	3.76	260	260	blup	0.011	0.0038	1.3006	0.19339	0.744481
ENSG00000168803	ENSG00000168803.ADAL	ADAL	15	43622872	43646096	0.0406	rs3809481	2.46	rs2439832	0.044694	4.68	251	1	top1	0.045	2e-05	1.2679	0.20483	0.744481
ENSG00000007516	ENSG00000007516.BAIAP3	BAIAP3	16	1383602	1399439	0.4519	rs2667684	-3.87	rs11248873	0.260283	13.92	411	8	lasso	0.35	8.9e-69	1.30318	0.193	0.744481
ENSG00000090857	ENSG00000090857.PDPR	PDPR	16	70147529	70195203	0.2317	rs4985488	2.76	rs1456954	0.028213	-4.68	192	192	blup	0.048	1.9e-09	1.2751	0.202	0.744481
ENSG00000141576	ENSG00000141576.RNF157	RNF157	17	74138534	74236454	0.0511	rs567009	-2.95	rs10459	0.007815	-4.04	376	29	enet	0.033	5.5e-06	1.2704	0.204	0.744481
ENSG00000153982	ENSG00000153982.GDPD1	GDPD1	17	57297828	57353328	0.1618	rs10853008	2.98	rs9893593	0.167226	11.28	309	309	bslmm	0.17	2.8e-31	-1.2975	0.194	0.744481
ENSG00000011485	ENSG00000011485.PPP5C	PPP5C	19	46850251	46896238	0.0397	rs1422626	-4.21	rs7260523	0.011355	-4.1	374	374	bslmm	0.018	0.00016	-1.28624	0.198358	0.744481
ENSG00000090661	ENSG00000090661.CERS4	CERS4	19	8271620	8327305	0.2343	rs7249094	-2.77	rs36259	0.115149	8.68	363	30	enet	0.14	1.5e-23	1.28303	0.19948	0.744481
ENSG00000124299	ENSG00000124299.PEPD	PEPD	19	33877856	34012700	0.2982	rs891035	-3.92	rs3556	0.357228	16.02	477	21	enet	0.42	1.2e-87	-1.2808	0.200264	0.744481
ENSG00000088832	ENSG00000088832.FKBP1A	FKBP1A	20	1349622	1373806	0.1043	rs6033860	-3.01	rs1294689	0.077561	-7.75	630	1	top1	0.078	1.9e-14	-1.2701	0.204	0.744481
ENSG00000157601	ENSG00000157601.MX1	MX1	21	42792231	42831141	0.1812	rs915867	2.72	rs469390	0.135707	-10.08	634	11	lasso	0.14	6.5e-25	-1.2838	0.19921	0.744481
ENSG00000182871	ENSG00000182871.COL18A1	COL18A1	21	46825052	46933634	0.1949	rs3788171	3.52	rs12483377	0.09784	-8.53	495	25	enet	0.1	1.1e-18	-1.2954	0.19519	0.744481
ENSG00000114988	ENSG00000114988.LMAN2L	LMAN2L	2	97371666	97405801	0.0443	rs17119598	-3.8	rs6746896	0.0422	5.67	159	1	top1	0.042	3.3e-08	-1.2651	0.206	0.745794
ENSG00000143155	ENSG00000143155.TIPRL	TIPRL	1	168148171	168169950	0.1284	rs1933095	-3	rs10753766	0.138	-10.06	428	19	enet	0.16	2.4e-28	1.26131	0.207	0.745841
ENSG00000105939	ENSG00000105939.ZC3HAV1	ZC3HAV1	7	138728266	138794465	0.0712	rs10257544	-2.56	rs7801123	0.047457	6.67	380	1	top1	0.047	2.3e-09	-1.26213	0.207	0.745841
ENSG00000154328	ENSG00000154328.NEIL2	NEIL2	8	11627148	11644855	0.1767	rs1736058	4.35	rs2253061	0.039489	-4.17	429	1	top1	0.039	0.003	1.2621	0.206921	0.745841
ENSG00000075336	ENSG00000075336.TIMM21	TIMM21	18	71815746	71826197	0.2519	rs17088438	3.32	rs12956301	0.248962	13.37	580	580	bslmm	0.26	1e-48	1.2627	0.2067	0.745841
ENSG00000112232	ENSG00000112232.KHDRBS2	KHDRBS2	6	62389865	62996132	0.0463	rs16900602	3.25	rs213786	0.025625	-5.7	393	18	enet	0.043	1.4e-08	-1.25785	0.208	0.746032
ENSG00000146729	ENSG00000146729.GBAS	GBAS	7	56019486	56067874	0.2458	rs11521101	-1.93	rs7793921	0.230745	12.87	259	9	lasso	0.31	7.9e-60	1.25842	0.208	0.746032
ENSG00000187676	ENSG00000187676.B3GALTL	B3GLCT	13	31774073	31906413	0.3753	rs9534196	2.69	rs4941811	0.314681	15.14	574	39	enet	0.45	1.8e-93	-1.2591	0.208	0.746032
ENSG00000159082	ENSG00000159082.SYNJ1	SYNJ1	21	34001069	34100359	0.0755	rs2834079	3.24	rs6517112	0.058064	-7.17	501	7	lasso	0.064	3.5e-12	1.259	0.20804	0.746032
ENSG00000035687	ENSG00000035687.ADSS	ADSS	1	244571796	244615436	0.2	rs4658636	3.46	rs3003207	0.073	-8.38	429	429	bslmm	0.18	9.4e-33	-1.25377	0.21	0.746056
ENSG00000143774	ENSG00000143774.GUK1	GUK1	1	228327663	228336685	0.0385	rs2760062	-3.06	rs6663726	0.0447	5.78	320	1	top1	0.045	6.7e-09	-1.25194	0.211	0.746056
ENSG00000138101	ENSG00000138101.DTNB	DTNB	2	25600067	25896503	0.0455	rs2304429	3	rs12613835	0.0429	-5.66	362	1	top1	0.043	2.1e-08	1.25447	0.21	0.746056
ENSG00000060971	ENSG00000060971.ACAA1	ACAA1	3	38144620	38178733	0.2205	rs9871385	1.98	rs13318139	0.0844	-7.88	373	373	bslmm	0.14	1.1e-25	-1.2568	0.208808	0.746056
ENSG00000174953	ENSG00000174953.DHX36	DHX36	3	153990335	154042286	0.0751	rs7432603	2.83	rs357503	0.0776	7.94	337	3	lasso	0.1	6.2e-19	-1.258	0.208399	0.746056
ENSG00000152377	ENSG00000152377.SPOCK1	SPOCK1	5	136310987	136934068	0.0343	rs11242341	3.1	rs193493	-0.00141	3.22	573	573	bslmm	0.0096	0.0051	1.2506	0.21108	0.746056
ENSG00000147419	ENSG00000147419.CCDC25	CCDC25	8	27590835	27630170	0.1666	rs2726959	-2.9	rs10093956	0.19852	12.09	594	40	enet	0.22	4.1e-40	-1.2501	0.211255	0.746056
ENSG00000187240	ENSG00000187240.DYNC2H1	DYNC2H1	11	102980160	103350591	0.0414	rs11822394	3	rs11225794	0.013466	-4.13	665	665	bslmm	0.02	8.4e-05	-1.25073	0.211032	0.746056
ENSG00000182175	ENSG00000182175.RGMA	RGMA	15	93586636	93632433	0.2976	rs17540498	2.81	rs17706224	0.098326	-8.43	622	622	bslmm	0.16	1.4e-28	-1.2552	0.20941	0.746056
ENSG00000257017	ENSG00000257017.HP	HP	16	72088491	72094954	0.0427	rs12928056	-3.72	rs2000999	0.029795	-4.81	330	1	top1	0.03	2e-06	1.24951	0.211	0.746056
ENSG00000166974	ENSG00000166974.MAPRE2	MAPRE2	18	32556892	32723434	0.0282	rs3744923	-3.15	rs981179	0.010498	-4.08	410	3	lasso	0.015	0.00065	1.2567	0.2089	0.746056
ENSG00000128311	ENSG00000128311.TST	TST	22	37406900	37415681	0.1915	rs2092169	-2.8	rs2160907	0.106667	8.92	642	642	bslmm	0.13	4e-24	-1.2541	0.21	0.746056
ENSG00000184792	ENSG00000184792.OSBP2	OSBP2	22	31089769	31303811	0.181	rs2074736	3.44	rs3747151	0.100147	-9.02	457	457	bslmm	0.14	3.5e-26	1.2514	0.211	0.746056
ENSG00000084764	ENSG00000084764.MAPRE3	MAPRE3	2	27193480	27250064	0.0273	rs11684134	3.4	rs11897106	0.0302	5.39	341	13	enet	0.032	8.1e-07	1.24894	0.212	0.746942
ENSG00000164366	ENSG00000164366.CCDC127	CCDC127	5	196986	218330	0.3372	rs3734145	2.86	rs9763161	0.304	14.82	265	11	lasso	0.42	5.2e-88	-1.24837	0.211897	0.746942
ENSG00000075618	ENSG00000075618.FSCN1	FSCN1	7	5632439	5646286	0.0584	rs11971512	3.89	rs7782428	0.054313	-6.49	282	1	top1	0.054	1.6e-10	1.24418	0.213	0.748591
ENSG00000147457	ENSG00000147457.CHMP7	CHMP7	8	23101150	23119512	0.1101	rs2466236	-2.57	rs7463256	0.065038	7.22	592	592	bslmm	0.068	7.6e-13	-1.2457	0.212858	0.748591
ENSG00000168092	ENSG00000168092.PAFAH1B2	PAFAH1B2	11	117014983	117047610	0.0388	rs5095	-3.39	rs90192	0.027498	-5.14	497	1	top1	0.027	4.9e-06	-1.24479	0.213211	0.748591
ENSG00000087008	ENSG00000087008.ACOX3	ACOX3	4	8368009	8442450	0.3645	rs1281110	-2.84	rs12507368	0.154785	11.35	458	458	bslmm	0.38	3.5e-76	1.24357	0.214	0.75049
ENSG00000131437	ENSG00000131437.KIF3A	KIF3A	5	132028320	132073330	0.0653	rs11739897	2.24	rs3213639	0.0371	-6.96	408	8	lasso	0.057	5.5e-11	-1.23769	0.215831	0.751402
ENSG00000214309	ENSG00000214309.MBLAC1	MBLAC1	7	99724317	99726118	0.6022	rs5015756	3.4	rs11558475	0.06724	-6.98	234	35	enet	0.34	1.4e-59	1.23814	0.216	0.751402
ENSG00000151929	ENSG00000151929.BAG3	BAG3	10	121410882	121437331	0.0449	rs7908484	-4.78	rs932269	0.016302	-4.7	429	12	enet	0.026	9.8e-06	-1.23843	0.21556	0.751402
ENSG00000196072	ENSG00000196072.BLOC1S2	BLOC1S2	10	102033713	102046469	0.1039	rs610745	-3.33	rs11190456	0.083933	-7.75	326	1	top1	0.084	2.9e-15	-1.23732	0.21597	0.751402
ENSG00000005194	ENSG00000005194.CIAPIN1	CIAPIN1	16	57462081	57481440	0.0522	rs1864163	-2.69	rs172782	0.046078	6.2	476	1	top1	0.046	3.9e-09	-1.23831	0.216	0.751402
ENSG00000088682	ENSG00000088682.COQ9	COQ9	16	57481337	57495187	0.1214	rs1864163	-2.69	rs172782	0.165223	11.06	473	4	lasso	0.17	4.4e-30	-1.23834	0.216	0.751402
ENSG00000121057	ENSG00000121057.AKAP1	AKAP1	17	55162453	55198710	0.0725	rs8073889	3.41	rs2332846	0.045897	5.9	468	1	top1	0.046	4.2e-09	-1.2373	0.216	0.751402
ENSG00000131778	ENSG00000131778.CHD1L	CHD1L	1	146714291	146767443	0.098	rs990033	2.22	rs11239944	0.0221	-4.8	365	365	bslmm	0.053	7.4e-06	1.2345	0.217	0.751422
ENSG00000162813	ENSG00000162813.BPNT1	BPNT1	1	220230824	220263804	0.061	rs12746862	2.94	rs17563262	0.0678	7.28	349	1	top1	0.068	8.9e-13	1.2348	0.217	0.751422
ENSG00000135924	ENSG00000135924.DNAJB2	DNAJB2	2	220143989	220151622	0.0323	rs16859448	-2.67	rs10190834	0.0292	5.09	338	1	top1	0.029	2.5e-06	-1.23495	0.217	0.751422
ENSG00000175309	ENSG00000175309.PHYKPL	PHYKPL	5	177635498	177659792	0.09	rs10066995	2.6	rs17577590	0.0458	5.72	383	1	top1	0.046	4.8e-08	1.23469	0.216945	0.751422
ENSG00000177000	ENSG00000177000.MTHFR	MTHFR	1	11845780	11866977	0.5707	rs2143296	3.81	rs1801133	0.291	-14.46	428	34	enet	0.41	9.8e-84	1.23247	0.218	0.754021
ENSG00000182247	ENSG00000182247.UBE2E2	UBE2E2	3	23244511	23633284	0.0473	rs6796314	-2.62	rs6771206	0.00828	-4.23	496	496	bslmm	0.017	0.00088	1.2306	0.218483	0.754828
ENSG00000105854	ENSG00000105854.PON2	PON2	7	95034175	95064510	0.421	rs11977715	-4.27	rs7785846	0.505228	-19.04	412	412	bslmm	0.51	1.2e-111	1.22854	0.219	0.754888
ENSG00000079462	ENSG00000079462.PAFAH1B3	PAFAH1B3	19	42801185	42807698	0.0192	rs8099939	-1.59	rs13346092	0.012559	4.42	135	7	lasso	0.015	0.00051	-1.22985	0.218755	0.754888
ENSG00000144749	ENSG00000144749.LRIG1	LRIG1	3	66429221	66551687	0.0749	rs1680393	3.25	rs783511	0.0228	-5.99	388	388	bslmm	0.051	7.9e-10	-1.2281	0.219427	0.755499
ENSG00000181192	ENSG00000181192.DHTKD1	DHTKD1	10	12110971	12165224	0.5881	rs11257918	-2.87	rs3740015	0.507813	18.72	497	497	bslmm	0.6	4.5e-140	1.22731	0.21971	0.755612
ENSG00000100364	ENSG00000100364.KIAA0930	KIAA0930	22	45586219	45636650	0.0963	rs132047	3.94	rs1077565	0.009185	5.12	627	627	bslmm	0.043	1.5e-08	-1.2278	0.22	0.75575
ENSG00000144199	ENSG00000144199.FAHD2B	FAHD2B	2	97749320	97760619	0.5827	rs17119598	-3.8	rs7593754	0.363	-13.86	113	70	enet	0.4	1e-59	1.22299	0.221	0.757464
ENSG00000110619	ENSG00000110619.CARS	CARS	11	3022152	3078843	0.0819	rs11023094	-2.7	rs739399	0.049095	-6.32	442	7	lasso	0.058	4.1e-11	1.22447	0.220777	0.757464
ENSG00000163681	ENSG00000163681.SLMAP	SLMAP	3	57741177	57914895	0.0382	rs4488803	-4.04	rs268765	0.0192	4.77	449	1	top1	0.019	0.00012	-1.222	0.221725	0.758486
ENSG00000136159	ENSG00000136159.NUDT15	NUDT15	13	48611703	48621358	0.0383	rs41468847	2.91	rs7997347	0.02655	-4.87	278	278	bslmm	0.049	1.7e-08	1.2217	0.2218	0.758486
ENSG00000117791	ENSG00000117791.MARC2	MARC2	1	220921567	220958150	0.1605	rs17007491	2.61	rs6657944	0.165	-11.15	365	8	lasso	0.17	9.2e-31	-1.21772	0.223	0.761728
ENSG00000130764	ENSG00000130764.LRRC47	LRRC47	1	3696784	3713068	0.0484	rs2820996	-3.11	rs3737593	0.0387	-5.63	408	1	top1	0.039	6.8e-08	1.20546	0.228	0.761839
ENSG00000171488	ENSG00000171488.LRRC8C	LRRC8C	1	90098631	90235462	0.0694	rs599683	2.19	rs4658318	0.0382	6.62	367	367	blup	0.066	1.5e-12	1.2094	0.227	0.761839
ENSG00000197312	ENSG00000197312.DDI2	DDI2	1	15943995	15995539	0.0713	rs1737344	2.6	rs556258	0.0679	7.21	471	471	bslmm	0.073	9.6e-14	-1.19966	0.23	0.761839
ENSG00000072756	ENSG00000072756.TRNT1	TRNT1	3	3168600	3192563	0.2212	rs1914011	-3.09	rs3804783	0.207	12.3	755	28	enet	0.21	6.8e-39	-1.2162	0.223904	0.761839
ENSG00000144848	ENSG00000144848.ATG3	ATG3	3	112251356	112280893	0.0676	rs9811691	-2.43	rs9855848	0.074	7.46	358	1	top1	0.074	7.8e-14	1.1988	0.230593	0.761839
ENSG00000163539	ENSG00000163539.CLASP2	CLASP2	3	33537737	33759848	0.0965	rs981120	-3.28	rs7642232	0.0383	-6.28	424	5	lasso	0.063	6.2e-12	1.2099	0.226301	0.761839
ENSG00000163913	ENSG00000163913.IFT122	IFT122	3	129158968	129239198	0.0311	rs12695512	3.19	rs2713621	0.0352	-5.32	261	1	top1	0.035	6.2e-07	1.2081	0.227003	0.761839
ENSG00000080493	ENSG00000080493.SLC4A4	SLC4A4	4	72053003	72437804	0.0488	rs11737702	-2.3	rs4694105	0.045126	-5.85	307	1	top1	0.045	5.7e-09	-1.20033	0.23	0.761839
ENSG00000171476	ENSG00000171476.HOPX	HOPX	4	57514155	57548065	0.0837	rs10013972	4.34	rs12640135	0.052187	-6.37	470	1	top1	0.052	3.7e-10	-1.20712	0.227	0.761839
ENSG00000013561	ENSG00000013561.RNF14	RNF14	5	141337893	141369856	0.0559	rs32937	-3.14	rs164495	0.0368	4.99	511	1	top1	0.037	5.1e-07	-1.2108	0.225973	0.761839
ENSG00000151422	ENSG00000151422.FER	FER	5	108083523	108532542	0.0883	rs3797823	-2.95	rs6594341	0.0564	6.23	481	8	lasso	0.089	3e-15	-1.19905	0.230509	0.761839
ENSG00000234745	ENSG00000234745.HLA-B	HLA-B	6	31321649	31324965	0.368	rs2285803	3.35	rs2523612	0.131596	11.48	180	26	enet	0.4	6e-77	1.201	0.229812	0.761839
ENSG00000132434	ENSG00000132434.LANCL2	LANCL2	7	55433141	55501435	0.0991	rs12538489	-2.32	rs3778862	0.054873	-7.8	402	6	lasso	0.073	1.1e-13	-1.20049	0.23	0.761839
ENSG00000174469	ENSG00000174469.CNTNAP2	CNTNAP2	7	145813453	148118090	0.0766	rs17824362	3.21	rs2189883	0.025261	-5.59	1311	1311	blup	0.026	8e-06	-1.19909	0.23	0.761839
ENSG00000165832	ENSG00000165832.TRUB1	TRUB1	10	116697952	116737430	0.092	rs7914325	-2.55	rs10787548	0.043894	6.04	306	28	enet	0.064	1.4e-11	1.21213	0.22546	0.761839
ENSG00000175575	ENSG00000175575.PAAF1	PAAF1	11	73587744	73638790	0.6735	rs591804	3.53	rs10793068	0.009572	-4.84	290	48	enet	0.23	8e-42	-1.21077	0.225985	0.761839
ENSG00000178202	ENSG00000178202.KDELC2	KDELC2	11	108342832	108369159	0.3673	rs1834455	-2.81	rs3741060	0.018521	-5.39	298	298	bslmm	0.17	8e-27	-1.20055	0.229927	0.761839
ENSG00000214517	ENSG00000214517.PPME1	PPME1	11	73882144	73965748	0.0407	rs2367995	3.78	rs826058	0.0065	-4.37	393	393	blup	0.0086	0.0074	1.20256	0.229146	0.761839
ENSG00000058272	ENSG00000058272.PPP1R12A	PPP1R12A	12	80167343	80329240	0.0274	rs11113612	3.54	rs10778709	0.031694	-5.19	237	1	top1	0.032	9.7e-07	-1.2	0.23	0.761839
ENSG00000166896	ENSG00000166896.XRCC6BP1	ATP23	12	58335324	58351052	0.1123	rs11615065	-3.02	rs10877041	0.070971	-5.42	359	1	top1	0.071	5e-07	1.201	0.23	0.761839
ENSG00000150401	ENSG00000150401.DCUN1D2	DCUN1D2	13	114110134	114145267	0.1135	rs7399591	2.99	rs3814254	0.059846	-7.1	366	6	lasso	0.087	2.1e-14	-1.2102	0.2262	0.761839
ENSG00000081177	ENSG00000081177.EXD2	EXD2	14	69658228	69709075	0.0481	rs127850	-2.55	rs4243633	0.01915	4.29	472	1	top1	0.019	0.00013	1.2008	0.229828	0.761839
ENSG00000100575	ENSG00000100575.TIMM9	TIMM9	14	58875212	58894332	0.0722	rs10129164	-3.7	rs6764	0.08015	7.87	454	3	lasso	0.083	2.7e-15	-1.20809	0.227011	0.761839
ENSG00000183828	ENSG00000183828.NUDT14	NUDT14	14	105639275	105647660	0.2858	rs12590163	2.85	rs11625865	0.24698	-13.03	209	3	lasso	0.27	2.8e-47	1.20831	0.226926	0.761839
ENSG00000198513	ENSG00000198513.ATL1	ATL1	14	50999227	51099786	0.0616	rs4901030	3.24	rs1953886	0.03498	-5.41	473	1	top1	0.035	2.8e-07	1.19905	0.230509	0.761839
ENSG00000002834	ENSG00000002834.LASP1	LASP1	17	37026112	37078023	0.0468	rs41419444	2.73	rs11653086	0.01427	4.48	357	357	bslmm	0.025	1.5e-05	-1.2101	0.226	0.761839
ENSG00000022277	ENSG00000022277.RTFDC1	RTFDC1	20	55043647	55093943	0.3109	rs6069911	2.95	rs1059768	0.294969	-14.18	541	13	enet	0.3	2.5e-53	1.2118	0.226	0.761839
ENSG00000271303	ENSG00000271303.SRXN1	SRXN1	20	627259	634014	0.1445	rs475922	2.81	rs13043781	0.063017	-6.71	615	615	bslmm	0.068	2.2e-12	1.2148	0.224	0.761839
ENSG00000159200	ENSG00000159200.RCAN1	RCAN1	21	35885440	35987441	0.0955	rs9976404	2.39	rs13050712	0.010379	4.73	512	512	bslmm	0.061	1.4e-11	-1.2057	0.22793	0.761839
ENSG00000159228	ENSG00000159228.CBR1	CBR1	21	37442239	37445464	0.6426	rs2835028	4.95	rs1005696	0.275006	14.15	460	460	bslmm	0.41	3.1e-85	-1.2153	0.22424	0.761839
ENSG00000139410	ENSG00000139410.SDSL	SDSL	12	113860042	113876081	0.0754	rs2701623	-3.09	rs2081587	0.030708	5.13	451	19	enet	0.042	2.2e-08	-1.1972	0.231	0.76235
ENSG00000066027	ENSG00000066027.PPP2R5A	PPP2R5A	1	212458879	212535200	0.1319	rs12076757	3.96	rs12727947	0.0771	8.01	385	6	lasso	0.11	4.9e-20	-1.16847	0.243	0.762784
ENSG00000127481	ENSG00000127481.UBR4	UBR4	1	19401000	19536770	0.0403	rs6703356	3.47	rs710875	-0.00126	3.47	522	522	bslmm	0.015	0.00069	1.17488	0.24	0.762784
ENSG00000133069	ENSG00000133069.TMCC2	TMCC2	1	205197304	205242471	0.1199	rs708723	-4.65	rs7531256	0.132	-10.39	533	6	lasso	0.14	8.3e-26	-1.16623	0.244	0.762784
ENSG00000134369	ENSG00000134369.NAV1	NAV1	1	201592411	201796102	0.0928	rs17421734	2.84	rs504988	0.0891	8.04	652	1	top1	0.089	2e-16	1.17387	0.24	0.762784
ENSG00000137996	ENSG00000137996.RTCA	RTCA	1	100731763	100758325	0.1357	rs1545022	1.89	rs3122126	0.089	8.31	359	6	lasso	0.089	2e-16	1.18458	0.236	0.762784
ENSG00000158869	ENSG00000158869.FCER1G	FCER1G	1	161185024	161190489	0.069	rs4233366	-3.26	rs11585858	0.00563	-4.21	371	371	bslmm	0.037	2e-07	-1.18852	0.235	0.762784
ENSG00000162407	ENSG00000162407.PPAP2B	PLPP3	1	56960419	57110974	0.215	rs17469007	3.32	rs9970807	0.188	11.69	587	1	top1	0.19	5.1e-34	1.17748	0.239	0.762784
ENSG00000168243	ENSG00000168243.GNG4	GNG4	1	235710987	235814054	0.0484	rs12049060	2.03	rs6429207	0.0434	5.78	384	1	top1	0.043	1.3e-08	1.17852	0.239	0.762784
ENSG00000168765	ENSG00000168765.GSTM4	GSTM4	1	110198703	110208118	0.1173	rs483096	2.94	rs1144593	0.0353	-6.5	401	10	lasso	0.1	1.7e-18	-1.17309	0.241	0.762784
ENSG00000198793	ENSG00000198793.MTOR	MTOR	1	11166592	11322564	0.0423	rs2143296	3.81	rs6671083	0.0253	5.32	373	15	enet	0.029	2.5e-06	1.18088	0.238	0.762784
ENSG00000115355	ENSG00000115355.CCDC88A	CCDC88A	2	55514978	55647057	0.1201	rs1371021	2.83	rs10496042	0.119	9.48	494	1	top1	0.12	1e-21	-1.18288	0.237	0.762784
ENSG00000135968	ENSG00000135968.GCC2	GCC2	2	109065017	109125871	0.0558	rs333214	-2.96	rs826677	0.0563	-6.65	345	1	top1	0.056	7.7e-11	-1.18391	0.236	0.762784
ENSG00000157851	ENSG00000157851.DPYSL5	DPYSL5	2	27070615	27173219	0.2394	rs11684134	3.4	rs41448746	0.209	-12.32	356	28	enet	0.24	5.1e-44	-1.16994	0.242	0.762784
ENSG00000180902	ENSG00000180902.D2HGDH	D2HGDH	2	242673994	242708231	0.4423	rs10175075	-2.7	rs7563672	0.339	-15.61	154	154	bslmm	0.37	9.3e-73	1.17705	0.239	0.762784
ENSG00000186132	ENSG00000186132.C2orf76	C2orf76	2	120059801	120124404	0.2912	rs17659633	3	rs6712455	0.257	9.62	416	1	top1	0.26	9.1e-25	-1.18195	0.237	0.762784
ENSG00000013288	ENSG00000013288.MAN2B2	MAN2B2	4	6576902	6625089	0.289	rs10012590	-2.94	rs2301792	0.22309	11.79	496	42	enet	0.24	6.3e-39	-1.18864	0.235	0.762784
ENSG00000170390	ENSG00000170390.DCLK2	DCLK2	4	150999426	151178609	0.0956	rs7679888	2.6	rs10017432	0.018218	4.73	330	330	bslmm	0.041	2.7e-08	1.1678	0.243	0.762784
ENSG00000185305	ENSG00000185305.ARL15	ARL15	5	53179775	53606412	0.0989	rs9292042	3.89	rs12520186	0.0124	4.79	646	34	enet	0.086	1.1e-15	1.18117	0.237534	0.762784
ENSG00000111843	ENSG00000111843.TMEM14C	TMEM14C	6	10723148	10731362	0.0454	rs4712827	2.47	rs1045911	0.01916	4.45	441	5	lasso	0.032	9.8e-06	1.17758	0.239	0.762784
ENSG00000111912	ENSG00000111912.NCOA7	NCOA7	6	126102307	126252266	0.1749	rs9385388	3.68	rs1570383	0.101257	10	290	18	enet	0.18	1.6e-33	-1.17491	0.24	0.762784
ENSG00000104325	ENSG00000104325.DECR1	DECR1	8	91013633	91064320	0.084	rs2339151	2.14	rs12549239	0.0509	-8.35	317	317	blup	0.085	1.7e-15	1.1903	0.23393	0.762784
ENSG00000120907	ENSG00000120907.ADRA1A	ADRA1A	8	26605667	26724790	0.1586	rs17055767	-3.25	rs10503796	0.029031	5.14	618	618	blup	0.092	5.1e-12	-1.1685	0.242592	0.762784
ENSG00000132294	ENSG00000132294.EFR3A	EFR3A	8	132916335	133025889	0.1321	rs2673574	-2.47	rs7011244	0.128363	-9.7	570	1	top1	0.13	2.5e-23	-1.1854	0.235859	0.762784
ENSG00000147576	ENSG00000147576.ADHFE1	ADHFE1	8	67342420	67383836	0.5717	rs10504398	2.68	rs1030420	0.320514	15.93	201	30	enet	0.54	8.2e-124	-1.1867	0.235358	0.762784
ENSG00000054179	ENSG00000054179.ENTPD2	ENTPD2	9	139942550	139948497	0.0907	rs2297721	2.42	rs7388830	0.042917	5.87	261	261	bslmm	0.045	1.4e-08	-1.16612	0.24357	0.762784
ENSG00000106701	ENSG00000106701.FSD1L	FSD1L	9	108210077	108314714	0.1499	rs1039406	-2.49	rs12555267	0.096033	-8.84	444	27	enet	0.15	1.8e-26	1.18499	0.23602	0.762784
ENSG00000119471	ENSG00000119471.HSDL2	HSDL2	9	115142217	115234690	0.1843	rs7858808	-3.07	rs7852741	0.14016	10.03	490	6	lasso	0.18	2.4e-32	-1.17945	0.23822	0.762784
ENSG00000164976	ENSG00000164976.KIAA1161	KIAA1161	9	34366668	34376851	0.2909	rs4574933	3.09	rs7025269	0.30548	-10.04	320	17	enet	0.35	7.1e-31	1.16817	0.24274	0.762784
ENSG00000165688	ENSG00000165688.PMPCA	PMPCA	9	139305110	139318213	0.0499	rs2297690	2.57	rs8413	0.047661	6.34	321	3	lasso	0.048	2.1e-09	1.16562	0.24377	0.762784
ENSG00000151892	ENSG00000151892.GFRA1	GFRA1	10	117816444	118032979	0.191	rs2615874	-2.86	rs12570087	0.110174	9.31	537	20	enet	0.17	9.6e-30	1.16859	0.24257	0.762784
ENSG00000149256	ENSG00000149256.TENM4	TENM4	11	78363876	79151992	0.1484	rs11601726	3.2	rs1792128	0.005884	-5.03	854	54	enet	0.095	2.1e-17	1.17516	0.239931	0.762784
ENSG00000173898	ENSG00000173898.SPTBN2	SPTBN2	11	66452719	66496697	0.0164	rs11227624	3.03	rs678397	0.019578	4.54	233	1	top1	0.02	0.0001	1.17131	0.241473	0.762784
ENSG00000177156	ENSG00000177156.TALDO1	TALDO1	11	747329	765024	0.0875	rs6762	-3.74	rs10902223	0.004761	-4.4	413	413	bslmm	0.037	1.2e-07	1.19335	0.232732	0.762784
ENSG00000255071	ENSG00000255071.SAA2-SAA4	SAA2-SAA4	11	18252970	18270182	0.2015	rs10430893	-2.71	rs7103375	0.086743	4.75	406	1	top1	0.087	0.00014	-1.16642	0.243445	0.762784
ENSG00000066084	ENSG00000066084.DIP2B	DIP2B	12	50898768	51142450	0.1312	rs7979705	3.27	rs2251603	0.155582	-10.59	332	7	lasso	0.17	3.1e-30	-1.1906	0.234	0.762784
ENSG00000110921	ENSG00000110921.MVK	MVK	12	110011060	110035067	0.1723	rs6606708	-2.96	rs9943689	0.051477	6.99	373	373	bslmm	0.13	9.6e-23	-1.1838	0.237	0.762784
ENSG00000119718	ENSG00000119718.EIF2B2	EIF2B2	14	75469614	75476292	0.0214	rs7158350	3.22	rs1548807	0.02348	-4.56	382	1	top1	0.023	2.5e-05	1.19269	0.232992	0.762784
ENSG00000005882	ENSG00000005882.PDK2	PDK2	17	48172101	48189516	0.1275	rs3826437	-3.66	rs847695	0.068121	7.2	384	4	lasso	0.12	4.5e-22	-1.185	0.236	0.762784
ENSG00000161513	ENSG00000161513.FDXR	FDXR	17	72858619	72869156	0.3548	rs11650024	-4.49	rs690514	0.506779	-19.07	367	1	top1	0.51	6.6e-112	1.1855	0.236	0.762784
ENSG00000168961	ENSG00000168961.LGALS9	LGALS9	17	25956824	25976586	0.04	rs17776321	-2.21	rs4239242	0.042394	-4.97	291	10	enet	0.044	5e-07	-1.1732	0.241	0.762784
ENSG00000182446	ENSG00000182446.NPLOC4	NPLOC4	17	79523913	79615495	0.0336	rs34600945	-4.23	rs12453887	0.006335	-3.72	304	304	blup	0.012	0.0018	1.1944	0.232	0.762784
ENSG00000076984	ENSG00000076984.MAP2K7	MAP2K7	19	7968728	7979363	0.0941	rs1044250	2.51	rs4804827	0.003404	-4.41	408	21	enet	0.039	6.4e-08	-1.16988	0.24205	0.762784
ENSG00000105376	ENSG00000105376.ICAM5	ICAM5	19	10400657	10407454	0.0357	rs281414	-3.37	rs2304256	0.006958	3.91	346	346	bslmm	0.011	0.0024	1.19207	0.233233	0.762784
ENSG00000160439	ENSG00000160439.RDH13	RDH13	19	55550476	55582659	0.2751	rs890869	-2.71	rs3745913	0.148606	-10.44	403	9	lasso	0.22	7.9e-40	-1.16657	0.243385	0.762784
ENSG00000187244	ENSG00000187244.BCAM	BCAM	19	45312328	45324673	0.0366	rs344797	-2.68	rs440277	0.004744	-3.71	375	375	bslmm	0.0054	0.028	1.17437	0.240247	0.762784
ENSG00000089063	ENSG00000089063.TMEM230	TMEM230	20	5080486	5093749	0.0695	rs3737321	-3.06	rs6053111	0.05816	-7.12	561	1	top1	0.058	1.1e-10	1.1639	0.244	0.762784
ENSG00000101473	ENSG00000101473.ACOT8	ACOT8	20	44470360	44486045	0.1198	rs2425773	-2.29	rs7270170	0.078718	7.89	452	28	enet	0.094	3e-17	-1.1773	0.239	0.762784
ENSG00000215251	ENSG00000215251.FASTKD5	FASTKD5	20	3127165	3140543	0.4916	rs9101	-5.04	rs16988305	0.320342	-15.05	388	388	bslmm	0.34	1.4e-66	-1.1823	0.237	0.762784
ENSG00000160285	ENSG00000160285.LSS	LSS	21	47608055	47648738	0.5184	rs2839226	2.94	rs4819214	0.379241	-16.82	455	15	lasso	0.46	6e-99	1.1843	0.23631	0.762784
ENSG00000100033	ENSG00000100033.PRODH	PRODH	22	18900294	18924066	0.5161	rs2078750	3.23	rs2005883	0.071576	-8.6	356	51	enet	0.23	6.4e-43	-1.1727	0.241	0.762784
ENSG00000100280	ENSG00000100280.AP1B1	AP1B1	22	29723669	29819168	0.0336	rs469984	-3.45	rs6006108	0.017	-4.68	379	4	lasso	0.022	3.3e-05	1.1878	0.235	0.762784
ENSG00000078674	ENSG00000078674.PCM1	PCM1	8	17780349	17885478	0.0542	rs2720518	-2.85	rs739341	0.020117	-5.32	755	755	blup	0.033	5.7e-07	-1.1642	0.244343	0.763067
ENSG00000117114	ENSG00000117114.LPHN2	ADGRL2	1	81771845	82458120	0.0894	rs6694777	-2.52	rs7518107	-0.00105	3.79	746	45	enet	0.029	3.2e-06	-1.16074	0.246	0.763509
ENSG00000065809	ENSG00000065809.FAM107B	FAM107B	10	14560556	14816896	0.2528	rs11258851	2.55	rs876654	0.158865	11.46	711	711	bslmm	0.24	1.7e-43	1.16248	0.24504	0.763509
ENSG00000066739	ENSG00000066739.ATG2B	ATG2B	14	96747595	96830207	0.0527	rs7154628	2.62	rs3759602	0.04394	6.2	529	529	bslmm	0.059	2.2e-11	1.16167	0.245368	0.763509
ENSG00000103512	ENSG00000103512.NOMO1	NOMO1	16	14927538	14990017	0.2379	rs1810125	-2.56	rs7185689	0.002953	-4.24	106	32	enet	0.08	2e-09	1.15983	0.246	0.763509
ENSG00000166780	ENSG00000166780.C16orf45	C16orf45	16	15528152	15718885	0.0756	rs129116	-2.78	rs12919246	0.026973	-5.42	386	386	blup	0.032	8.7e-07	1.16104	0.246	0.763509
ENSG00000183785	ENSG00000183785.TUBA8	TUBA8	22	18593097	18629321	0.3749	rs807741	2.76	rs3827281	0.126975	-10.26	397	397	bslmm	0.22	2.8e-41	1.1596	0.246	0.763509
ENSG00000109472	ENSG00000109472.CPE	CPE	4	166282346	166419472	0.0888	rs922096	2.26	rs1946816	0.048317	6.75	414	7	lasso	0.05	7.3e-10	1.15515	0.248	0.768139
ENSG00000170456	ENSG00000170456.DENND5B	DENND5B	12	31535157	31744031	0.0295	rs4483684	-2.69	rs4930979	0.029168	5.06	529	1	top1	0.029	4.1e-06	-1.1549	0.248	0.768139
ENSG00000079150	ENSG00000079150.FKBP7	FKBP7	2	179328391	179343327	0.1281	rs1873164	-2.82	rs13411588	0.101	4.07	363	1	top1	0.1	0.00044	1.1511	0.25	0.772751
ENSG00000080200	ENSG00000080200.CRYBG3	CRYBG3	3	97595819	97663810	0.0593	rs6439361	2.54	rs1911114	0.0205	3.86	355	1	top1	0.02	0.018	-1.1506	0.2499	0.772751
ENSG00000196743	ENSG00000196743.GM2A	GM2A	5	150591711	150650001	0.0753	rs3734049	-3.4	rs153479	0.0561	-6.47	554	5	lasso	0.061	1.4e-11	1.14734	0.251242	0.775005
ENSG00000112667	ENSG00000112667.DNPH1	DNPH1	6	43193367	43197222	0.0499	rs4711731	3.3	rs7832	0.044442	-5.76	265	265	bslmm	0.053	2.4e-10	-1.14727	0.251	0.775005
ENSG00000169918	ENSG00000169918.OTUD7A	OTUD7A	15	31775329	32162992	0.0512	rs7178180	2.82	rs4238558	0.029785	4.86	475	1	top1	0.03	2e-06	1.1448	0.25227	0.777382
ENSG00000163412	ENSG00000163412.EIF4E3	EIF4E3	3	71724567	71803924	0.1252	rs4428141	2.66	rs2029013	0.0318	-5.54	559	559	bslmm	0.055	1e-08	1.1343	0.256677	0.779047
ENSG00000052802	ENSG00000052802.MSMO1	MSMO1	4	166248775	166264312	0.0936	rs922096	2.26	rs17686529	0.056798	6.86	390	17	enet	0.068	1.4e-11	-1.13839	0.255	0.779047
ENSG00000145321	ENSG00000145321.GC	GC	4	72607410	72669758	0.0469	rs13107347	2.72	rs1155563	0.03221	-6.13	278	5	lasso	0.036	1.6e-07	-1.13832	0.255	0.779047
ENSG00000068796	ENSG00000068796.KIF2A	KIF2A	5	61601989	61833076	0.0225	rs10059717	-2.68	rs1309156	0.00263	-3.71	433	433	bslmm	0.012	0.0018	-1.1313	0.257928	0.779047
ENSG00000112855	ENSG00000112855.HARS2	HARS2	5	140071011	140078889	0.0322	rs1030667	-2.81	rs2530235	0.0516	6.17	330	1	top1	0.052	4.8e-10	-1.13414	0.256734	0.779047
ENSG00000169862	ENSG00000169862.CTNND2	CTNND2	5	10971952	11904155	0.0891	rs6875838	-2.75	rs28016	0.0215	-5.8	862	862	bslmm	0.039	6.4e-08	1.13969	0.254417	0.779047
ENSG00000112210	ENSG00000112210.RAB23	RAB23	6	57053607	57087078	0.1315	rs984684	-2.93	rs7756421	0.136928	10.09	181	181	bslmm	0.16	3.6e-29	1.13186	0.258	0.779047
ENSG00000106683	ENSG00000106683.LIMK1	LIMK1	7	73497263	73536855	0.0862	rs10236516	-2.77	rs6460071	0.089637	8.45	280	1	top1	0.09	1.6e-16	1.13695	0.256	0.779047
ENSG00000134014	ENSG00000134014.ELP3	ELP3	8	27947190	28048673	0.0608	rs2726959	-2.9	rs2305451	0.046194	6.15	534	20	enet	0.049	1.5e-09	1.1306	0.258222	0.779047
ENSG00000148158	ENSG00000148158.SNX30	SNX30	9	115513118	115643951	0.0971	rs17828145	-3.21	rs2173193	0.038616	-5.88	516	516	blup	0.048	2.2e-09	1.14001	0.25428	0.779047
ENSG00000176986	ENSG00000176986.SEC24C	SEC24C	10	75504120	75531919	0.1241	rs11000850	1.81	rs10740418	0.074658	-7.63	216	11	lasso	0.08	8.5e-15	1.13464	0.25652	0.779047
ENSG00000172725	ENSG00000172725.CORO1B	CORO1B	11	67205519	67211292	0.0344	rs7119682	-2.77	rs4084113	0.019676	4.41	162	1	top1	0.02	9.8e-05	1.13072	0.258172	0.779047
ENSG00000167535	ENSG00000167535.CACNB3	CACNB3	12	49207577	49222724	0.1801	rs1054442	4.23	rs34014405	0.131085	-9.94	317	1	top1	0.13	8.1e-24	-1.1322	0.258	0.779047
ENSG00000213995	ENSG00000213995.CARKD	NAXD	13	111267881	111292340	0.4748	rs7317887	4.04	rs179356	0.42141	17.39	699	699	bslmm	0.46	9.7e-98	-1.1333	0.2571	0.779047
ENSG00000119723	ENSG00000119723.COQ6	COQ6	14	74416629	74430373	0.1721	rs10131983	-2.27	rs3764859	0.16656	9.77	369	1	top1	0.17	2.6e-24	-1.13559	0.256127	0.779047
ENSG00000159322	ENSG00000159322.ADPGK	ADPGK	15	73043710	73078187	0.0876	rs1133316	-2.82	rs7164727	0.066496	-7.4	202	6	lasso	0.091	8.2e-16	-1.1319	0.25767	0.779047
ENSG00000167969	ENSG00000167969.ECI1	ECI1	16	2289396	2302301	0.5632	rs17135743	-3.55	rs11645942	0.414276	-17.31	310	8	lasso	0.42	2.5e-86	-1.13477	0.256	0.779047
ENSG00000154803	ENSG00000154803.FLCN	FLCN	17	17115526	17140502	0.1188	rs4924813	-2.58	rs2294155	0.084237	7.87	339	8	enet	0.087	1.3e-15	1.1405	0.254	0.779047
ENSG00000126934	ENSG00000126934.MAP2K2	MAP2K2	19	4090319	4124126	0.0625	rs2052059	3.67	rs10414261	0.045829	6.31	309	1	top1	0.046	4.3e-09	1.13641	0.255785	0.779047
ENSG00000184076	ENSG00000184076.UQCR10	UQCR10	22	30163358	30166402	0.3769	rs11704551	2.63	rs2232903	0.103366	-9.64	331	331	bslmm	0.27	5.1e-50	-1.1344	0.257	0.779047
ENSG00000184117	ENSG00000184117.NIPSNAP1	NIPSNAP1	22	29950797	29977326	0.1745	rs469984	-3.45	rs465938	0.202172	-12.41	360	21	enet	0.26	2.5e-48	1.1387	0.255	0.779047
ENSG00000162869	ENSG00000162869.PPP1R21	PPP1R21	2	48667737	48742525	0.0973	rs12105860	2.82	rs3811519	0.0094	4.86	452	50	enet	0.074	9.4e-14	-1.12912	0.259	0.779062
ENSG00000009844	ENSG00000009844.VTA1	VTA1	6	142468367	142545826	0.1191	rs1931991	-2.5	rs4130452	0.092271	8.6	340	14	enet	0.1	1.1e-18	1.12936	0.259	0.779062
ENSG00000078304	ENSG00000078304.PPP2R5C	PPP2R5C	14	102228135	102394326	0.272	rs1958955	3.24	rs3783370	0.20917	-12.89	354	24	enet	0.23	8.3e-43	1.12927	0.258783	0.779062
ENSG00000083937	ENSG00000083937.CHMP2B	CHMP2B	3	87276421	87304698	0.0238	rs17024798	-2.97	rs3804602	0.00693	-4.04	310	1	top1	0.0069	0.015	-1.1281	0.259268	0.779093
ENSG00000177728	ENSG00000177728.KIAA0195	TMEM94	17	73437240	73496171	0.0402	rs11650024	-4.49	rs11868796	0.024928	4.68	308	1	top1	0.025	1.3e-05	1.1262	0.26	0.780516
ENSG00000107863	ENSG00000107863.ARHGAP21	ARHGAP21	10	24872538	25012597	0.1139	rs11014341	2.69	rs4748976	0.091363	-8.16	471	6	lasso	0.11	2e-20	1.12482	0.26067	0.781751
ENSG00000130731	ENSG00000130731.C16orf13	METTL26	16	684429	686358	0.0483	rs743961	-2.83	rs4984907	0.014062	5.06	385	12	enet	0.071	2.3e-13	1.12448	0.261	0.781965
ENSG00000084754	ENSG00000084754.HADHA	HADHA	2	26413504	26467594	0.0306	rs12994424	-2.72	rs7564397	0.0216	-4.77	321	5	lasso	0.029	2.8e-06	1.11829	0.263	0.782424
ENSG00000134121	ENSG00000134121.CHL1	CHL1	3	238279	451090	0.2823	rs1909382	3.11	rs331885	0.137	10.12	375	375	bslmm	0.21	1e-38	1.1206	0.262455	0.782424
ENSG00000112992	ENSG00000112992.NNT	NNT	5	43602794	43707507	0.0539	rs7701642	-2.01	rs10069201	0.0284	5.26	189	4	lasso	0.031	1.3e-06	1.12282	0.261513	0.782424
ENSG00000153291	ENSG00000153291.SLC25A27	SLC25A27	6	46620678	46645930	0.2109	rs4714910	3.2	rs2277119	0.085778	8.17	447	82	enet	0.13	2.5e-24	-1.12123	0.262	0.782424
ENSG00000106524	ENSG00000106524.ANKMY2	ANKMY2	7	16639401	16685442	0.2822	rs10261462	-2.55	rs7797003	0.186494	11.78	586	19	enet	0.22	6.1e-40	-1.11813	0.264	0.782424
ENSG00000175324	ENSG00000175324.LSM1	LSM1	8	38020839	38034248	0.0545	rs12541651	2.48	rs6474354	0.036937	5.02	213	5	lasso	0.037	5.3e-07	-1.1194	0.262973	0.782424
ENSG00000167136	ENSG00000167136.ENDOG	ENDOG	9	131580753	131584956	0.1256	rs2270202	2.68	rs2997922	0.165178	-10.1	242	1	top1	0.17	1.3e-25	1.11771	0.26369	0.782424
ENSG00000119640	ENSG00000119640.ACYP1	ACYP1	14	75519924	75536186	0.1569	rs7158350	3.22	rs175512	0.2127	12.59	393	8	lasso	0.22	1.9e-40	-1.11859	0.263316	0.782424
ENSG00000139970	ENSG00000139970.RTN1	RTN1	14	60062694	60337684	0.0692	rs1952043	3.01	rs17256003	0.04423	6.49	479	479	bslmm	0.056	8.1e-11	1.11989	0.262761	0.782424
ENSG00000132386	ENSG00000132386.SERPINF1	SERPINF1	17	1665253	1680868	0.054	rs2361573	3	rs1136287	0.04658	-6.06	410	1	top1	0.047	3.2e-09	-1.1182	0.263	0.782424
ENSG00000215440	ENSG00000215440.NPEPL1	NPEPL1	20	57264187	57294294	0.1091	rs6123812	-3.12	rs6015338	0.023229	-5.9	518	518	bslmm	0.052	4.1e-10	1.1165	0.264	0.782424
ENSG00000178802	ENSG00000178802.MPI	MPI	15	75182346	75191798	0.1988	rs4886417	1.76	rs1133322	0.26058	-14.47	217	25	enet	0.32	1.1e-61	1.1162	0.26433	0.782634
ENSG00000178394	ENSG00000178394.HTR1A	HTR1A	5	63256183	63258334	0.0839	rs7726949	2.52	rs16892364	0.0415	-5.62	259	259	bslmm	0.046	8e-09	-1.11391	0.265316	0.783252
ENSG00000085719	ENSG00000085719.CPNE3	CPNE3	8	87497059	87573726	0.3097	rs1441249	3.07	rs10107571	0.134677	-10.86	437	61	enet	0.25	2.2e-47	1.114	0.265296	0.783252
ENSG00000107338	ENSG00000107338.SHB	SHB	9	37919131	38069210	0.0432	rs7028496	-2.9	rs2243762	0.024467	4.94	547	8	enet	0.039	1e-05	-1.11414	0.26522	0.783252
ENSG00000171103	ENSG00000171103.TRMT61B	TRMT61B	2	29072687	29093167	0.2233	rs4389288	-3.01	rs3190	0.299	14.56	559	26	enet	0.31	3.8e-57	-1.11144	0.266	0.784505
ENSG00000132196	ENSG00000132196.HSD17B7	HSD17B7	1	162760492	162782607	0.162	rs12741332	2.72	rs1704745	0.0611	6.25	535	64	enet	0.087	1.3e-13	-1.10635	0.269	0.785232
ENSG00000143409	ENSG00000143409.FAM63A	FAM63A	1	150969025	150980851	0.3703	rs2864700	-2.6	rs11204666	0.0227	-6.53	277	53	enet	0.14	5.1e-25	1.10048	0.271	0.785232
ENSG00000157181	ENSG00000157181.C1orf27	C1orf27	1	186344890	186390510	0.3239	rs10911798	-2.16	rs1299376	0.0618	-8.83	323	30	enet	0.23	7.3e-42	-1.10463	0.269	0.785232
ENSG00000162396	ENSG00000162396.PARS2	PARS2	1	55222571	55230187	0.1567	rs12022459	2.67	rs17515141	0.126	-9.58	469	12	enet	0.13	1.6e-23	-1.09742	0.272	0.785232
ENSG00000178965	ENSG00000178965.C1orf173	ERICH3	1	75033795	75139422	0.0735	rs6691042	-3.06	rs1834189	0.0651	-6.83	341	1	top1	0.065	6.5e-12	1.10871	0.268	0.785232
ENSG00000055813	ENSG00000055813.CCDC85A	CCDC85A	2	56411258	56613308	0.1407	rs11683440	-2.76	rs1160648	0.0514	-6.38	491	491	blup	0.073	1e-13	-1.09869	0.272	0.785232
ENSG00000079156	ENSG00000079156.OSBPL6	OSBPL6	2	179059208	179264160	0.2638	rs1873164	-2.82	rs4894058	0.00457	-5.01	450	450	bslmm	0.13	5.2e-23	-1.09693	0.273	0.785232
ENSG00000115685	ENSG00000115685.PPP1R7	PPP1R7	2	242088991	242123067	0.0649	rs10175075	-2.7	rs7596642	0.0536	6.41	402	1	top1	0.054	2.2e-10	1.1105	0.267	0.785232
ENSG00000143727	ENSG00000143727.ACP1	ACP1	2	264140	278283	0.4524	rs13416901	2.67	rs7605824	0.582	-20.42	356	1	top1	0.58	1.4e-137	-1.10688	0.268	0.785232
ENSG00000175497	ENSG00000175497.DPP10	DPP10	2	115199876	116603328	0.2265	rs12711840	2.97	rs3738879	0.236	-13.15	723	4	lasso	0.24	6.5e-45	1.0996	0.272	0.785232
ENSG00000163618	ENSG00000163618.CADPS	CADPS	3	62384022	62861054	0.1208	rs11715438	-3.03	rs1948926	0.0123	5.49	770	770	blup	0.055	1.1e-10	-1.1008	0.270972	0.785232
ENSG00000169855	ENSG00000169855.ROBO1	ROBO1	3	78646390	79816965	0.0814	rs4479556	2.55	rs17396958	0.0449	7.27	595	595	bslmm	0.056	9.6e-11	-1.0979	0.272232	0.785232
ENSG00000072832	ENSG00000072832.CRMP1	CRMP1	4	5749811	5894785	0.0838	rs7681283	-2.93	rs17748566	0.03564	6.02	703	703	bslmm	0.098	5e-18	1.10519	0.269	0.785232
ENSG00000219607	ENSG00000219607.PPP1R3G	PPP1R3G	6	5085720	5087455	0.0791	rs9405807	-2.9	rs399120	0.005304	-4.16	571	571	blup	0.037	7.9e-07	1.09704	0.273	0.785232
ENSG00000179603	ENSG00000179603.GRM8	GRM8	7	126078652	126893348	0.0341	rs712701	-2.84	rs2237773	-0.000297	-4.2	733	733	blup	0.013	0.0023	-1.10298	0.27	0.785232
ENSG00000187391	ENSG00000187391.MAGI2	MAGI2	7	77646393	79082890	0.0667	rs1881299	3.06	rs12539285	0.006245	-4.22	1165	1165	bslmm	0.014	0.00099	-1.10886	0.267	0.785232
ENSG00000175606	ENSG00000175606.TMEM70	TMEM70	8	74884672	74895018	0.0793	rs11787158	2.98	rs10504553	0.043426	6.18	365	365	bslmm	0.064	8.3e-12	-1.1033	0.269881	0.785232
ENSG00000067057	ENSG00000067057.PFKP	PFKP	10	3108525	3179904	0.2502	rs483881	2.84	rs4880592	0.043079	-7.17	696	22	enet	0.17	1.3e-31	-1.09897	0.27178	0.785232
ENSG00000107679	ENSG00000107679.PLEKHA1	PLEKHA1	10	124134212	124191867	0.0743	rs2459083	2.7	rs10510110	0.067422	-7.28	550	1	top1	0.067	1e-12	1.09688	0.2727	0.785232
ENSG00000156110	ENSG00000156110.ADK	ADK	10	75910960	76469061	0.1244	rs1538311	2.23	rs10740420	0.155135	10.69	340	1	top1	0.16	3.3e-28	-1.10226	0.27035	0.785232
ENSG00000102781	ENSG00000102781.KATNAL1	KATNAL1	13	30776767	30881621	0.219	rs9508798	-2.7	rs17505148	0.048453	7.67	535	7	lasso	0.14	4.6e-26	-1.0987	0.2719	0.785232
ENSG00000117899	ENSG00000117899.MESDC2	MESDC2	15	81239667	81282219	0.1362	rs4778895	-2.57	rs8039607	0.117585	9.42	444	444	bslmm	0.12	5.6e-22	1.1068	0.26839	0.785232
ENSG00000091640	ENSG00000091640.SPAG7	SPAG7	17	4862521	4871167	0.1801	rs2641269	-2.75	rs16942615	0.170029	11	397	1	top1	0.17	2.1e-30	-1.1054	0.269	0.785232
ENSG00000141298	ENSG00000141298.SSH2	SSH2	17	27952956	28257294	0.0195	rs550818	3.3	rs2617865	0.008978	4.33	369	1	top1	0.009	0.0079	-1.0964	0.273	0.785232
ENSG00000130005	ENSG00000130005.GAMT	GAMT	19	1397091	1401569	0.1054	rs4807152	2.86	rs2668424	0.062638	-7.27	274	5	lasso	0.071	6.2e-13	1.10495	0.26918	0.785232
ENSG00000185800	ENSG00000185800.DMWD	DMWD	19	46286205	46296060	0.0404	rs1422626	-4.21	rs725660	0.039822	5.52	349	1	top1	0.04	4.3e-08	1.10295	0.270049	0.785232
ENSG00000178685	ENSG00000178685.PARP10	PARP10	8	145051321	145086940	0.0501	rs6558326	-2.37	rs11989052	0.042038	4.73	234	1	top1	0.042	4e-05	1.0953	0.273377	0.785549
ENSG00000170430	ENSG00000170430.MGMT	MGMT	10	131265448	131566271	0.4519	rs4750773	-2.76	rs2308321	0.217365	12.49	690	690	bslmm	0.42	9e-85	-1.09475	0.27363	0.785549
ENSG00000116771	ENSG00000116771.AGMAT	AGMAT	1	15898848	15911605	0.2403	rs1055412	-3.09	rs2236215	0.279	-6.22	476	5	lasso	0.28	1.5e-10	-1.09106	0.275	0.786201
ENSG00000133059	ENSG00000133059.DSTYK	DSTYK	1	205111632	205180727	0.0248	rs2153904	4.36	rs3795556	0.0126	-4.22	556	1	top1	0.013	0.0016	1.08958	0.276	0.786201
ENSG00000055044	ENSG00000055044.NOP58	NOP58	2	203130439	203168389	0.0415	rs4560092	-2.82	rs1474267	-0.000219	3.8	336	336	bslmm	0.015	0.00077	-1.08897	0.276	0.786201
ENSG00000122085	ENSG00000122085.MTERFD2	MTERF4	2	242011584	242041747	0.232	rs10175075	-2.7	rs2108485	0.235	-11.59	443	5	lasso	0.24	3e-35	1.07549	0.282	0.786201
ENSG00000132305	ENSG00000132305.IMMT	IMMT	2	86371055	86422893	0.071	rs4616480	-2.28	rs4832250	0.076	7.96	433	7	lasso	0.078	1.4e-14	-1.0815	0.279	0.786201
ENSG00000168393	ENSG00000168393.DTYMK	DTYMK	2	242615157	242626406	0.3057	rs10175075	-2.7	rs6751972	0.118	-9.31	179	179	bslmm	0.16	1.5e-29	1.08481	0.278	0.786201
ENSG00000132182	ENSG00000132182.NUP210	NUP210	3	13357737	13461809	0.1194	rs9814792	2.55	rs9874760	0.0905	8.56	550	6	lasso	0.1	1.7e-18	-1.079	0.280594	0.786201
ENSG00000144711	ENSG00000144711.IQSEC1	IQSEC1	3	12938719	13114617	0.2415	rs9814792	2.55	rs444944	0.171	-11.12	521	521	bslmm	0.17	9.6e-32	1.0906	0.27544	0.786201
ENSG00000163931	ENSG00000163931.TKT	TKT	3	53258723	53290068	0.2099	rs2612033	-2.79	rs3736154	0.186	11.61	394	394	bslmm	0.22	6.2e-41	1.0731	0.283247	0.786201
ENSG00000138744	ENSG00000138744.NAAA	NAAA	4	76831809	76862204	0.3144	rs6812193	-6.45	rs10518142	0.154668	-11.2	436	436	bslmm	0.24	1.6e-37	-1.08583	0.278	0.786201
ENSG00000112874	ENSG00000112874.NUDT12	NUDT12	5	102884556	102898494	0.1048	rs2288786	-3.4	rs7730302	0.0599	-6.71	356	5	lasso	0.066	2e-12	1.07425	0.28271	0.786201
ENSG00000131435	ENSG00000131435.PDLIM4	PDLIM4	5	131593364	131609147	0.3704	rs247011	2.09	rs3900945	0.386	16.55	374	1	top1	0.39	3.3e-77	1.07373	0.282942	0.786201
ENSG00000145592	ENSG00000145592.RPL37	RPL37	5	40825364	40835437	0.0358	rs6879386	-3.14	rs1001684	-0.00115	3.1	430	430	blup	0.0022	0.12	1.08661	0.277208	0.786201
ENSG00000171530	ENSG00000171530.TBCA	TBCA	5	76986991	77164604	0.1323	rs919224	-3.59	rs254411	0.106	9.43	467	7	lasso	0.11	2.3e-20	-1.09066	0.275424	0.786201
ENSG00000174705	ENSG00000174705.SH3PXD2B	SH3PXD2B	5	171752185	171881527	0.2002	rs12659926	3.77	rs2731688	0.152	10.48	542	1	top1	0.15	1.5e-27	1.07514	0.282314	0.786201
ENSG00000161904	ENSG00000161904.LEMD2	LEMD2	6	33738979	33756913	0.1636	rs942636	2.59	rs747692	0.207603	12.03	456	4	lasso	0.25	1.3e-45	1.078	0.280954	0.786201
ENSG00000128596	ENSG00000128596.CCDC136	CCDC136	7	128430811	128462186	0.0355	rs7797420	2.78	rs1688932	0.028586	-4.88	316	1	top1	0.029	3.2e-06	-1.0878	0.277	0.786201
ENSG00000153956	ENSG00000153956.CACNA2D1	CACNA2D1	7	81575760	82073114	0.2624	rs7805549	-3.67	rs6947580	0.120153	9.34	589	589	bslmm	0.16	2.2e-28	1.08304	0.279	0.786201
ENSG00000155093	ENSG00000155093.PTPRN2	PTPRN2	7	157331750	158380480	0.1133	rs2178528	-3.3	rs1130497	0.014294	-5.07	796	31	enet	0.046	3.9e-09	-1.08388	0.278	0.786201
ENSG00000160993	ENSG00000160993.ALKBH4	ALKBH4	7	102096685	102105323	0.1678	rs4342524	-2.78	rs4989124	0.09654	-9.35	231	231	bslmm	0.15	3e-26	1.07241	0.284	0.786201
ENSG00000106780	ENSG00000106780.MEGF9	MEGF9	9	123363091	123476748	0.0288	rs10985054	3.2	rs10984974	0.029738	-5.65	315	1	top1	0.03	2.1e-06	-1.07492	0.28241	0.786201
ENSG00000107242	ENSG00000107242.PIP5K1B	PIP5K1B	9	71320575	71624092	0.086	rs11143572	-2.84	rs12380573	0.003371	4.28	511	20	enet	0.018	0.0004	-1.07146	0.28396	0.786201
ENSG00000057608	ENSG00000057608.GDI2	GDI2	10	5807186	5884095	0.1755	rs11597133	3.72	rs11254266	0.115256	-9.87	665	5	lasso	0.17	2.6e-31	-1.07709	0.28144	0.786201
ENSG00000136754	ENSG00000136754.ABI1	ABI1	10	27035522	27150016	0.0482	rs10829089	-2.42	rs787016	0.000882	-4.03	422	13	enet	0.018	0.00017	1.07492	0.28241	0.786201
ENSG00000172661	ENSG00000172661.FAM21C	FAM21C	10	46222648	46288409	0.2517	rs7476644	-2.14	rs7091141	0.070023	-7.04	134	134	bslmm	0.081	1.5e-13	-1.07595	0.28195	0.786201
ENSG00000133812	ENSG00000133812.SBF2	SBF2	11	9800214	10315754	0.0805	rs1350991	3.5	rs4910089	0.03729	6.63	614	5	lasso	0.071	7.5e-11	-1.08804	0.276577	0.786201
ENSG00000135678	ENSG00000135678.CPM	CPM	12	69235977	69365350	0.353	rs2439757	-2.95	rs17106030	0.21915	-12.57	493	21	enet	0.24	8.2e-45	-1.0807	0.28	0.786201
ENSG00000157379	ENSG00000157379.DHRS1	DHRS1	14	24759804	24769039	0.6777	rs7142675	-2.87	rs10134537	0.21565	-12.34	412	16	lasso	0.48	1.1e-101	-1.07491	0.282415	0.786201
ENSG00000197045	ENSG00000197045.GMFB	GMFB	14	54941202	54955914	0.0804	rs3783642	-4.84	rs7142716	0.08881	8.47	373	373	bslmm	0.089	2.1e-16	-1.07274	0.283389	0.786201
ENSG00000104112	ENSG00000104112.SCG3	SCG3	15	51973550	52013223	0.0244	rs2554315	-2.79	rs3751585	-0.001167	-3.51	416	416	bslmm	0.0074	0.012	-1.0738	0.28293	0.786201
ENSG00000182253	ENSG00000182253.SYNM	SYNM	15	99638420	99675798	0.1482	rs8038475	-2.83	rs2602021	0.150719	11.18	494	494	bslmm	0.23	1.4e-43	1.0753	0.28223	0.786201
ENSG00000103056	ENSG00000103056.SMPD3	SMPD3	16	68392231	68482591	0.0995	rs1122720	-1.57	rs9888796	0.050686	-6.2	297	1	top1	0.051	6.7e-10	1.08541	0.278	0.786201
ENSG00000103404	ENSG00000103404.USP31	USP31	16	23072727	23160591	0.023	rs7184346	2.2	rs11647334	0.010298	-4.42	400	15	enet	0.012	0.0023	-1.07693	0.282	0.786201
ENSG00000174177	ENSG00000174177.CTU2	CTU2	16	88772871	88781794	0.0943	rs3743546	3.35	rs8060693	0.015739	-4.68	342	342	bslmm	0.048	2.9e-08	-1.07129	0.284	0.786201
ENSG00000239672	ENSG00000239672.NME1	NME1	17	49230897	49239789	0.5091	rs886078	-3.03	rs16949649	0.369553	16.28	377	377	bslmm	0.38	1.9e-77	1.0855	0.278	0.786201
ENSG00000101680	ENSG00000101680.LAMA1	LAMA1	18	6941743	7117813	0.1349	rs9951897	3.14	rs2045781	0.022387	-6.03	636	636	bslmm	0.083	8.7e-14	1.0897	0.2758	0.786201
ENSG00000134278	ENSG00000134278.SPIRE1	SPIRE1	18	12446511	12658133	0.0281	rs576144	2.54	rs4796966	0.008345	-3.43	451	2	lasso	0.011	0.0034	1.078	0.281	0.786201
ENSG00000130703	ENSG00000130703.OSBPL2	OSBPL2	20	60813580	60871268	0.0455	rs6010817	-2.87	rs2297594	0.00901	4.75	464	4	lasso	0.019	0.00011	1.0895	0.276	0.786201
ENSG00000159267	ENSG00000159267.HLCS	HLCS	21	38123189	38362536	0.1776	rs2835771	3.22	rs2187102	0.056771	7.47	521	521	blup	0.12	3.4e-22	-1.0721	0.28368	0.786201
ENSG00000070785	ENSG00000070785.EIF2B3	EIF2B3	1	45316450	45452282	0.0337	rs749623	-2.57	rs7525308	0.0323	5.33	337	1	top1	0.032	7.7e-07	-1.05987	0.289	0.787223
ENSG00000115756	ENSG00000115756.HPCAL1	HPCAL1	2	10443015	10567743	0.0806	rs4668651	2.85	rs6432096	0.00116	3.91	636	636	bslmm	0.017	0.00023	1.05815	0.29	0.787223
ENSG00000170571	ENSG00000170571.EMB	EMB	5	49692026	49739082	0.2503	rs7729211	-2.38	rs7378983	0.171	11.09	169	29	enet	0.23	2.1e-37	-1.06656	0.286172	0.787223
ENSG00000171368	ENSG00000171368.TPPP	TPPP	5	660883	693510	0.0578	rs3734145	2.86	rs3853657	-0.00103	-3.28	325	325	bslmm	0.019	0.00015	-1.05736	0.290349	0.787223
ENSG00000213523	ENSG00000213523.SRA1	SRA1	5	139916925	139937895	0.0627	rs270162	2.93	rs11168051	0.0608	-6.6	307	1	top1	0.061	1.8e-10	1.05531	0.291285	0.787223
ENSG00000146147	ENSG00000146147.MLIP	MLIP	6	53794780	54131078	0.0577	rs13192979	-2.49	rs634042	0.061915	7.12	616	4	lasso	0.064	5.9e-12	-1.05787	0.29	0.787223
ENSG00000204388	ENSG00000204388.HSPA1B	HSPA1B	6	31795512	31798031	0.4082	rs4151657	-3.49	rs494620	0.030276	5.91	190	73	enet	0.12	4.5e-18	-1.064	0.287414	0.787223
ENSG00000164654	ENSG00000164654.MIOS	MIOS	7	7606503	7648560	0.0336	rs11974817	-3.37	rs3779375	0.00439	-4.26	666	1	top1	0.0044	0.042	-1.05503	0.291	0.787223
ENSG00000160360	ENSG00000160360.GPSM1	GPSM1	9	139221932	139254057	0.2787	rs2297690	2.57	rs28642252	0.19667	-12.05	324	324	bslmm	0.21	2.5e-38	-1.05638	0.29079	0.787223
ENSG00000213221	ENSG00000213221.DNLZ	DNLZ	9	139253932	139258241	0.1581	rs2297690	2.57	rs10870165	0.025471	-5.17	323	323	bslmm	0.075	6.1e-09	-1.0649	0.28692	0.787223
ENSG00000012779	ENSG00000012779.ALOX5	ALOX5	10	45869661	45941561	0.0485	rs870957	2.62	rs3780906	0.004664	-3.58	292	292	blup	0.021	0.0011	-1.05529	0.29129	0.787223
ENSG00000167799	ENSG00000167799.NUDT8	NUDT8	11	67395409	67397401	0.0646	rs4930557	-2.12	rs3765088	0.012435	4.59	186	186	bslmm	0.041	9e-07	-1.0563	0.290832	0.787223
ENSG00000090615	ENSG00000090615.GOLGA3	GOLGA3	12	133345495	133405444	0.4603	rs11146962	2.85	rs2242291	0.150061	10.63	208	40	enet	0.3	1.3e-56	-1.0628	0.288	0.787223
ENSG00000110880	ENSG00000110880.CORO1C	CORO1C	12	109038885	109125372	0.151	rs8181629	3.98	rs2111212	0.211292	13.07	444	15	enet	0.26	5.2e-49	1.0646	0.287	0.787223
ENSG00000111696	ENSG00000111696.NT5DC3	NT5DC3	12	104164231	104234975	0.425	rs11111877	3.13	rs9132	0.200675	-12.08	585	18	lasso	0.37	2.1e-74	1.0573	0.29	0.787223
ENSG00000123415	ENSG00000123415.SMUG1	SMUG1	12	54558529	54582778	0.1594	rs12425616	-2.55	rs7311216	0.066023	5.28	422	422	blup	0.069	5.3e-05	-1.0652	0.287	0.787223
ENSG00000184992	ENSG00000184992.BRI3BP	BRI3BP	12	125478246	125515777	0.0401	rs701078	-3.83	rs11058012	0.009388	4.61	517	7	enet	0.016	0.00036	1.0592	0.29	0.787223
ENSG00000102780	ENSG00000102780.DGKH	DGKH	13	42614176	42830714	0.0435	rs7981912	2.6	rs9594703	0.007873	4.42	538	538	bslmm	0.0082	0.0088	-1.055	0.2914	0.787223
ENSG00000013523	ENSG00000013523.ANGEL1	ANGEL1	14	77253588	77292589	0.1176	rs1882836	-2.6	rs2075773	0.08025	-6.48	522	522	bslmm	0.089	2.6e-11	-1.05829	0.289922	0.787223
ENSG00000100714	ENSG00000100714.MTHFD1	MTHFD1	14	64854749	64926722	0.3481	rs170679	-2.94	rs1076991	0.18275	-11.56	452	56	enet	0.22	1.8e-41	-1.0664	0.286242	0.787223
ENSG00000100938	ENSG00000100938.GMPR2	GMPR2	14	24701628	24708448	0.0442	rs7142675	-2.87	rs7158744	0.02765	-5.51	407	2	lasso	0.031	1.5e-06	-1.0655	0.28665	0.787223
ENSG00000140950	ENSG00000140950.TLDC1	TLDC1	16	84511681	84587639	0.1949	rs4782674	3.31	rs9630644	0.143102	10.91	853	21	enet	0.22	2.9e-41	1.06194	0.288	0.787223
ENSG00000185624	ENSG00000185624.P4HB	P4HB	17	79801035	79818570	0.1244	rs34600945	-4.23	rs35170948	0.099241	-8.49	242	1	top1	0.099	3.5e-18	-1.0574	0.29	0.787223
ENSG00000064601	ENSG00000064601.CTSA	CTSA	20	44518783	44527459	0.0435	rs2425773	-2.29	rs1736493	-0.000469	-3.26	435	435	bslmm	0.016	0.00051	-1.057	0.291	0.787223
ENSG00000198862	ENSG00000198862.LTN1	LTN1	21	30300466	30365270	0.0378	rs2832149	-3.17	rs2243552	0.008867	-3.89	408	19	enet	0.017	0.0003	-1.0664	0.28622	0.787223
ENSG00000100288	ENSG00000100288.CHKB	CHKB	22	51017378	51039884	0.1405	rs5771077	-2.75	rs131750	0.035228	5.43	268	54	enet	0.043	1.3e-08	1.0645	0.287	0.787223
ENSG00000100427	ENSG00000100427.MLC1	MLC1	22	50497820	50524331	0.1976	rs5770638	3.02	rs6010165	0.144163	-10.3	361	361	bslmm	0.14	3.1e-26	-1.0662	0.286	0.787223
ENSG00000187231	ENSG00000187231.SESTD1	SESTD1	2	179966419	180129517	0.1207	rs1873164	-2.82	rs17454311	0.112	-9.33	512	4	lasso	0.12	2.3e-22	1.0511	0.293	0.788024
ENSG00000133742	ENSG00000133742.CA1	CA1	8	86239837	86291243	0.0169	rs7826539	-2.29	rs1496532	0.012339	4.34	189	1	top1	0.012	0.0017	-1.0526	0.292543	0.788024
ENSG00000111647	ENSG00000111647.UHRF1BP1L	UHRF1BP1L	12	100422233	100536626	0.0922	rs10778048	2.69	rs2131006	0.000184	-4.14	333	24	enet	0.042	1.6e-08	1.0507	0.293	0.788024
ENSG00000173064	ENSG00000173064.HECTD4	HECTD4	12	112597992	112819896	0.0418	rs10492025	-2.44	rs1544656	0.031075	-5.79	276	276	blup	0.042	1.9e-08	1.0514	0.293	0.788024
ENSG00000100012	ENSG00000100012.SEC14L3	SEC14L3	22	30843946	30868036	0.2593	rs4339043	3.24	rs5997629	0.224701	5.98	396	1	top1	0.22	3.2e-10	-1.0548	0.292	0.788024
ENSG00000149311	ENSG00000149311.ATM	ATM	11	108093211	108239829	0.4044	rs10890774	2.5	rs2726910	0.098006	-4.07	338	338	blup	0.19	1.2e-06	1.05036	0.293554	0.788812
ENSG00000166747	ENSG00000166747.AP1G1	AP1G1	16	71762913	71843104	0.0416	rs8046337	-3.88	rs904763	0.005611	-4.91	435	435	bslmm	0.026	9.2e-06	-1.04971	0.294	0.789309
ENSG00000169223	ENSG00000169223.LMAN2	LMAN2	5	176758563	176778853	0.0289	rs539822	-2.01	rs10051822	0.0138	-4.82	230	7	enet	0.023	2.4e-05	-1.04824	0.294528	0.790025
ENSG00000145192	ENSG00000145192.AHSG	AHSG	3	186330712	186339107	0.0779	rs6809750	3.57	rs2070633	0.083	-7.97	509	1	top1	0.083	3e-15	-1.0467	0.295229	0.791165
ENSG00000106665	ENSG00000106665.CLIP2	CLIP2	7	73703805	73820273	0.4339	rs10236516	-2.77	rs10949838	0.140103	-10.1	237	89	enet	0.23	8.4e-42	-1.04536	0.296	0.791165
ENSG00000182149	ENSG00000182149.IST1	IST1	16	71879899	71962913	0.3281	rs8046337	-3.88	rs12445641	0.052981	-7.58	400	400	bslmm	0.17	1.9e-30	-1.04443	0.296	0.791165
ENSG00000108984	ENSG00000108984.MAP2K6	MAP2K6	17	67410839	67539472	0.0454	rs6501333	-2.56	rs817549	0.012818	3.95	351	1	top1	0.013	0.0014	-1.0453	0.296	0.791165
ENSG00000109610	ENSG00000109610.SOD3	SOD3	4	24791534	24802464	0.266	rs3733548	3.5	rs699473	0.230107	12.83	430	5	lasso	0.23	7.1e-43	-1.04367	0.297	0.791738
ENSG00000138688	ENSG00000138688.KIAA1109	KIAA1109	4	123073488	123283913	0.0685	rs17005953	-3.3	rs1127348	0.017649	-5.35	342	342	bslmm	0.027	4.9e-06	-1.04364	0.297	0.791738
ENSG00000196236	ENSG00000196236.XPNPEP3	XPNPEP3	22	41253081	41363838	0.0233	rs132902	-4.93	rs5758064	0.008175	4.18	268	1	top1	0.0082	0.0094	1.0428	0.297	0.791738
ENSG00000143126	ENSG00000143126.CELSR2	CELSR2	1	109792641	109818372	0.0463	rs627365	2.49	rs685653	-0.000252	-3.96	394	394	bslmm	0.015	0.0006	1.02494	0.305	0.793472
ENSG00000158109	ENSG00000158109.TPRG1L	TPRG1L	1	3541566	3546691	0.0697	rs2820996	-3.11	rs2821007	0.0822	-7.75	386	1	top1	0.082	3.1e-15	1.02483	0.305	0.793472
ENSG00000162377	ENSG00000162377.COA7	COA7	1	53152508	53164038	0.3421	rs17107831	2.56	rs443751	0.461	-18.32	289	2	lasso	0.47	5.1e-100	1.02829	0.304	0.793472
ENSG00000162728	ENSG00000162728.KCNJ9	KCNJ9	1	160051360	160060353	0.1556	rs4656256	-3.23	rs2737703	0.161	-10.17	463	1	top1	0.16	3.5e-26	1.02668	0.305	0.793472
ENSG00000114948	ENSG00000114948.ADAM23	ADAM23	2	207308263	207485851	0.1329	rs7593808	2.24	rs13429599	0.0279	-5.59	499	499	bslmm	0.069	6.4e-13	-1.03801	0.299	0.793472
ENSG00000168397	ENSG00000168397.ATG4B	ATG4B	2	242576628	242613272	0.1774	rs10175075	-2.7	rs1130905	0.0945	-8.39	208	4	lasso	0.11	1e-20	-1.02963	0.303	0.793472
ENSG00000155903	ENSG00000155903.RASA2	RASA2	3	141205889	141334184	0.1983	rs4683645	-4.04	rs2640017	0.109	10.31	408	3	lasso	0.23	1.1e-41	1.0363	0.30007	0.793472
ENSG00000172046	ENSG00000172046.USP19	USP19	3	49145479	49158371	0.0355	rs7432989	-2.46	rs3924462	0.00885	-4.51	252	252	bslmm	0.018	0.00018	-1.0282	0.303838	0.793472
ENSG00000127415	ENSG00000127415.IDUA	IDUA	4	980785	998316	0.3712	rs4690326	7.89	rs3822020	0.189693	-8.8	346	21	enet	0.27	4.9e-27	-1.04	0.298	0.793472
ENSG00000164144	ENSG00000164144.ARFIP1	ARFIP1	4	153701089	153839615	0.0395	rs11723393	-4.11	rs4323085	0.000688	3.76	367	367	blup	0.0047	0.037	-1.03539	0.3	0.793472
ENSG00000169288	ENSG00000169288.MRPL1	MRPL1	4	78783674	78873944	0.4692	rs12643983	2.78	rs4388114	0.110722	-10.17	443	443	bslmm	0.34	9.5e-68	1.03221	0.302	0.793472
ENSG00000120708	ENSG00000120708.TGFBI	TGFBI	5	135364584	135399507	0.0431	rs346653	-2.39	rs245126	-0.0014	3.15	456	456	bslmm	0.015	0.00074	1.02917	0.303401	0.793472
ENSG00000006747	ENSG00000006747.SCIN	SCIN	7	12610203	12693228	0.1491	rs10215532	2.88	rs7801351	0.051646	-6.6	597	29	enet	0.063	4.8e-12	1.03388	0.301	0.793472
ENSG00000122642	ENSG00000122642.FKBP9	FKBP9	7	32997017	33046543	0.128	rs10254116	3.03	rs10252042	0.01727	4.64	333	6	lasso	0.035	3.1e-07	1.03168	0.302	0.793472
ENSG00000178445	ENSG00000178445.GLDC	GLDC	9	6532464	6645650	0.0669	rs7018851	3.67	rs7848919	0.035252	5.34	538	1	top1	0.035	2.5e-07	-1.03116	0.30247	0.793472
ENSG00000122367	ENSG00000122367.LDB3	LDB3	10	88428206	88495825	0.0441	rs4933421	2.77	rs2803546	0.034223	4.99	343	1	top1	0.034	2.8e-06	-1.04034	0.29818	0.793472
ENSG00000165732	ENSG00000165732.DDX21	DDX21	10	70715884	70744829	0.0329	rs1021964	2.51	rs7907661	0.00226	3.88	379	379	blup	0.013	0.0016	1.02988	0.30307	0.793472
ENSG00000110315	ENSG00000110315.RNF141	RNF141	11	10533225	10562777	0.304	rs1350991	3.5	rs12448	0.250115	13.96	473	473	bslmm	0.34	5.6e-66	1.03688	0.299789	0.793472
ENSG00000100592	ENSG00000100592.DAAM1	DAAM1	14	59655364	59838123	0.268	rs1952043	3.01	rs17095965	0.09947	-9.11	634	634	bslmm	0.21	3.2e-38	-1.02635	0.304726	0.793472
ENSG00000165898	ENSG00000165898.ISCA2	ISCA2	14	74960423	74963809	0.0426	rs10131983	-2.27	rs2190876	0.02766	5.13	339	1	top1	0.028	4.6e-06	1.03553	0.300422	0.793472
ENSG00000138592	ENSG00000138592.USP8	USP8	15	50716577	50793280	0.0774	rs8042172	-4.1	rs11632708	0.050442	-6.42	381	1	top1	0.05	7.3e-10	-1.0397	0.29846	0.793472
ENSG00000103154	ENSG00000103154.NECAB2	NECAB2	16	84002237	84036381	0.3819	rs9944299	2.76	rs2292326	0.210548	-12.33	918	54	enet	0.31	1.6e-59	-1.02715	0.304	0.793472
ENSG00000153774	ENSG00000153774.CFDP1	CFDP1	16	75327596	75467383	0.0821	rs4887802	3.26	rs12917651	0.067626	7.23	359	28	enet	0.074	1.1e-13	-1.03292	0.302	0.793472
ENSG00000006740	ENSG00000006740.ARHGAP44	ARHGAP44	17	12692856	12894960	0.1496	rs16947506	3.43	rs7223372	0.032857	6.14	596	26	enet	0.09	1.3e-16	-1.0372	0.3	0.793472
ENSG00000120063	ENSG00000120063.GNA13	GNA13	17	63006833	63052957	0.1187	rs4386170	2.42	rs17685439	0.067996	-7.53	228	1	top1	0.068	8.2e-13	-1.026	0.305	0.793472
ENSG00000141127	ENSG00000141127.PRPSAP2	PRPSAP2	17	18743398	18834581	0.0832	rs2074280	-3.44	rs1037036	0.022761	4.93	148	148	blup	0.035	2.6e-07	1.0299	0.303	0.793472
ENSG00000088256	ENSG00000088256.GNA11	GNA11	19	3094408	3124002	0.0597	rs740521	2.97	rs308063	0.027493	-5.45	341	14	enet	0.03	1.6e-06	1.03595	0.300224	0.793472
ENSG00000125746	ENSG00000125746.EML2	EML2	19	46110252	46148887	0.3237	rs1422626	-4.21	rs7252175	0.245566	-13.28	339	339	bslmm	0.29	1.9e-55	-1.03321	0.301506	0.793472
ENSG00000157470	ENSG00000157470.FAM81A	FAM81A	15	59664892	59815748	0.0916	rs1552288	-2.85	rs7174277	0.043841	-6.8	464	464	blup	0.05	9.7e-10	1.0219	0.30682	0.797023
ENSG00000104884	ENSG00000104884.ERCC2	ERCC2	19	45853095	45874176	0.0404	rs4802274	-3.59	rs13181	0.040567	-5.05	338	1	top1	0.041	6.5e-07	-1.02177	0.306892	0.797023
ENSG00000137944	ENSG00000137944.CCBL2	KYAT3	1	89401456	89458636	0.5315	rs4656078	-2.46	rs2765527	0.635	-21.43	279	13	enet	0.65	1.5e-163	-1.01917	0.308	0.797844
ENSG00000188735	ENSG00000188735.TMEM120B	TMEM120B	12	122150658	122220907	0.0576	rs895951	3.92	rs2669170	0.053441	6.11	305	1	top1	0.053	6.6e-09	1.0198	0.308	0.797844
ENSG00000166501	ENSG00000166501.PRKCB	PRKCB	16	23847322	24231932	0.153	rs802761	3.39	rs120908	0.097538	-8.52	558	7	lasso	0.11	6.2e-20	-1.01974	0.308	0.797844
ENSG00000204954	ENSG00000204954.C12orf73	C12orf73	12	104343980	104359486	0.2006	rs11111877	3.13	rs1165693	0.125614	-9.2	586	586	bslmm	0.15	1.2e-24	-1.0183	0.309	0.79864
ENSG00000027001	ENSG00000027001.MIPEP	MIPEP	13	24304328	24463558	0.2535	rs9318086	3.42	rs11551114	0.315015	-15.25	782	782	bslmm	0.32	6e-62	-1.0172	0.3091	0.79864
ENSG00000070540	ENSG00000070540.WIPI1	WIPI1	17	66417089	66453654	0.2388	rs8080714	-4.07	rs883541	0.128007	-9.79	403	8	enet	0.25	6.3e-35	1.0165	0.309	0.79864
ENSG00000141452	ENSG00000141452.C18orf8	C18orf8	18	21083473	21111746	0.0941	rs2164029	-2.99	rs303757	0.073112	-7.6	259	259	bslmm	0.074	6.9e-14	1.0158	0.3097	0.799507
ENSG00000089199	ENSG00000089199.CHGB	CHGB	20	5892076	5906007	0.1281	rs1546478	-3.73	rs2821	0.088836	-8.06	529	24	enet	0.11	1.2e-20	-1.015	0.31	0.799599
ENSG00000132423	ENSG00000132423.COQ3	COQ3	6	99817276	99842080	0.1668	rs6917584	2.54	rs1009031	0.182384	-12.12	439	13	lasso	0.23	1.2e-42	-1.01017	0.312	0.802703
ENSG00000167588	ENSG00000167588.GPD1	GPD1	12	50497602	50505102	0.0325	rs7297421	2.82	rs4351895	0.014474	-4.67	252	252	bslmm	0.096	1.1e-17	-1.0103	0.312	0.802703
ENSG00000069188	ENSG00000069188.SDK2	SDK2	17	71330523	71640228	0.0874	rs11077705	-2.84	rs7406617	0.00087	-3.45	680	680	bslmm	0.025	1.7e-05	1.0105	0.312	0.802703
ENSG00000143164	ENSG00000143164.DCAF6	DCAF6	1	167905021	168045081	0.1404	rs10800328	2.92	rs11558511	0.147	-10.32	526	7	lasso	0.15	1.4e-26	1.00738	0.314	0.804425
ENSG00000163624	ENSG00000163624.CDS1	CDS1	4	85504132	85572491	0.0345	rs7668923	-2.47	rs10029496	0.047911	-6.05	272	1	top1	0.048	2.3e-09	-1.00643	0.314	0.804425
ENSG00000198478	ENSG00000198478.SH3BGRL2	SH3BGRL2	6	80341000	80413372	0.0976	rs7754628	2.2	rs2295015	0.107557	8.89	476	7	lasso	0.11	2.9e-20	1.00595	0.314	0.804425
ENSG00000136827	ENSG00000136827.TOR1A	TOR1A	9	132575223	132586413	0.1576	rs11999367	3.37	rs7042087	0.041202	5.65	417	45	enet	0.064	3.9e-12	-1.00814	0.31339	0.804425
ENSG00000185666	ENSG00000185666.SYN3	SYN3	22	32908539	33454358	0.3607	rs5749557	2.97	rs10483168	0.196019	-11.97	839	61	enet	0.37	1.2e-73	-1.0085	0.313	0.804425
ENSG00000171793	ENSG00000171793.CTPS1	CTPS1	1	41445007	41478235	0.1544	rs4332353	3	rs4453027	0.148	-10.35	400	7	lasso	0.17	3.3e-30	1.00257	0.316	0.805803
ENSG00000181754	ENSG00000181754.AMIGO1	AMIGO1	1	110046797	110052360	0.0344	rs483096	2.94	rs7536291	0.00175	3.61	361	361	blup	0.0027	0.087	-1.00053	0.317	0.805803
ENSG00000114956	ENSG00000114956.DGUOK	DGUOK	2	74153953	74186088	0.6195	rs2122290	2.96	rs940299	0.0344	5.2	322	79	enet	0.18	4.5e-33	-1.00185	0.316	0.805803
ENSG00000163964	ENSG00000163964.PIGX	PIGX	3	196366646	196462878	0.1677	rs6775861	2.72	rs9849684	0.0334	-3.93	444	444	blup	0.079	0.00015	1.0037	0.31553	0.805803
ENSG00000175792	ENSG00000175792.RUVBL1	RUVBL1	3	127783621	127872757	0.128	rs3021461	-2.53	rs11717102	0.131	-9.74	405	12	enet	0.13	3.6e-24	1.0047	0.315038	0.805803
ENSG00000196220	ENSG00000196220.SRGAP3	SRGAP3	3	9022275	9404737	0.0915	rs1512053	3.67	rs629875	0.039	-6.86	787	787	blup	0.064	4.4e-12	-0.9997	0.317468	0.805803
ENSG00000145439	ENSG00000145439.CBR4	CBR4	4	169784921	169931426	0.0941	rs4353861	-2.87	rs11132668	0.059884	-7.58	528	15	enet	0.082	2.9e-15	-1.00067	0.317	0.805803
ENSG00000137198	ENSG00000137198.GMPR	GMPR	6	16238811	16295780	0.2178	rs3812192	-2.69	rs6914805	0.105374	9.27	558	59	enet	0.16	9.3e-28	1.00119	0.317	0.805803
ENSG00000108179	ENSG00000108179.PPIF	PPIF	10	81107225	81115093	0.0492	rs1250576	-3.8	rs884889	0.008944	-4.98	341	7	enet	0.036	1.8e-07	-0.99966	0.31747	0.805803
ENSG00000259431	ENSG00000259431.THTPA	THTPA	14	24025216	24029480	0.1329	rs11621360	-3.22	rs34015250	0.1047	-8.97	371	371	bslmm	0.11	2.1e-19	1.00198	0.316354	0.805803
ENSG00000168140	ENSG00000168140.VASN	VASN	16	4421849	4433529	0.037	rs12599765	2.8	rs3747575	0.024643	-5.44	374	5	lasso	0.036	2.9e-07	-1.00104	0.317	0.805803
ENSG00000134198	ENSG00000134198.TSPAN2	TSPAN2	1	115590632	115632121	0.1514	rs6330	2.89	rs12034918	0.102	4.73	424	1	top1	0.1	1.8e-06	-0.99942	0.318	0.806471
ENSG00000166426	ENSG00000166426.CRABP1	CRABP1	15	78632666	78640572	0.063	rs12437900	-2.48	rs9920270	0.045764	-6.33	345	4	lasso	0.06	1.6e-11	-0.9972	0.31867	0.807493
ENSG00000116641	ENSG00000116641.DOCK7	DOCK7	1	62920399	63153969	0.0315	rs17380555	-3.68	rs12136083	0.0396	-5.67	582	1	top1	0.04	4.7e-08	0.98499	0.325	0.809024
ENSG00000168275	ENSG00000168275.COA6	COA6	1	234509202	234519795	0.2561	rs10797533	-3.38	rs4027040	0.237	-13.37	550	12	enet	0.26	8.5e-48	-0.99231	0.321	0.809024
ENSG00000074054	ENSG00000074054.CLASP1	CLASP1	2	122095352	122407163	0.0681	rs12471666	-2.65	rs7599933	0.0345	6.34	382	382	bslmm	0.065	2.9e-12	-0.99388	0.32	0.809024
ENSG00000115468	ENSG00000115468.EFHD1	EFHD1	2	233470767	233547491	0.2693	rs10205801	-2.66	rs11684420	0.047	-6.2	410	410	bslmm	0.14	9e-25	-0.99013	0.322	0.809024
ENSG00000168702	ENSG00000168702.LRP1B	LRP1B	2	140988992	142889270	0.1345	rs2220257	2.81	rs10211565	0.079	-8.09	1286	9	lasso	0.11	3.2e-19	-0.99258	0.321	0.809024
ENSG00000010322	ENSG00000010322.NISCH	NISCH	3	52489134	52527087	0.037	rs11716487	-2.55	rs34762015	0.016	-4.73	343	343	blup	0.027	6.1e-06	0.985	0.324641	0.809024
ENSG00000058866	ENSG00000058866.DGKG	DGKG	3	185823457	186080026	0.1545	rs9834264	-3.56	rs4686419	0.0226	-5.97	540	38	enet	0.094	2.5e-17	0.9881	0.323094	0.809024
ENSG00000164077	ENSG00000164077.MON1A	MON1A	3	49946302	49967606	0.0231	rs12636232	-2.38	rs3796386	0.0191	-4.83	303	303	blup	0.02	0.00019	0.9856	0.324344	0.809024
ENSG00000164039	ENSG00000164039.BDH2	BDH2	4	104000592	104021040	0.5255	rs7660298	2.51	rs6830624	0.167765	11.07	299	299	bslmm	0.21	2.2e-38	-0.98661	0.324	0.809024
ENSG00000171503	ENSG00000171503.ETFDH	ETFDH	4	159593277	159630775	0.2358	rs7679484	2.29	rs11559290	0.091411	8.32	255	64	enet	0.17	2.2e-30	0.9896	0.322	0.809024
ENSG00000075790	ENSG00000075790.BCAP29	BCAP29	7	107220422	107269615	0.041	rs2712216	2.38	rs7785962	0.010934	4.8	368	22	enet	0.02	9.4e-05	0.9853	0.324	0.809024
ENSG00000106089	ENSG00000106089.STX1A	STX1A	7	73113536	73134002	0.0852	rs7800614	2.54	rs7778762	0.072083	7.32	252	1	top1	0.072	1.7e-13	-0.986	0.324	0.809024
ENSG00000122778	ENSG00000122778.KIAA1549	KIAA1549	7	138516126	138666064	0.2266	rs10257544	-2.56	rs2774962	0.151733	10.71	410	410	bslmm	0.18	1.9e-33	-0.98442	0.325	0.809024
ENSG00000170419	ENSG00000170419.VSTM2A	VSTM2A	7	54610018	54638773	0.065	rs12530576	2.71	rs632398	0.0204	5.47	399	10	enet	0.036	2e-07	0.98412	0.325	0.809024
ENSG00000176623	ENSG00000176623.RMDN1	RMDN1	8	87480486	87526586	0.2952	rs1441249	3.07	rs7837569	0.342657	-15.93	428	12	lasso	0.36	1.9e-71	-0.9839	0.325162	0.809024
ENSG00000175220	ENSG00000175220.ARHGAP1	ARHGAP1	11	46698630	46722165	0.0741	rs11038830	2.97	rs7940441	0.051795	-7.24	236	9	enet	0.067	1e-12	0.99388	0.320283	0.809024
ENSG00000214063	ENSG00000214063.TSPAN4	TSPAN4	11	842808	867116	0.1674	rs6762	-3.74	rs4963207	0.131033	4.9	386	10	enet	0.16	2.5e-06	-0.99427	0.32009	0.809024
ENSG00000136160	ENSG00000136160.EDNRB	EDNRB	13	78469616	78493903	0.0316	rs10507873	-2.72	rs2775134	0.029983	-4.89	426	1	top1	0.03	6.7e-06	-0.9908	0.3218	0.809024
ENSG00000119711	ENSG00000119711.ALDH6A1	ALDH6A1	14	74523553	74551196	0.067	rs10131983	-2.27	rs2072293	0.07149	-7.38	376	3	lasso	0.085	1.2e-15	-0.9917	0.321346	0.809024
ENSG00000137764	ENSG00000137764.MAP2K5	MAP2K5	15	67835047	68099461	0.0537	rs2448134	-2.5	rs12441715	0.025949	-5.55	465	8	lasso	0.037	3.1e-07	-0.991	0.32169	0.809024
ENSG00000137845	ENSG00000137845.ADAM10	ADAM10	15	58887403	59042177	0.0604	rs17821226	-2.86	rs1427281	0.090482	-8.33	501	1	top1	0.09	1.2e-16	0.9866	0.32384	0.809024
ENSG00000065000	ENSG00000065000.AP3D1	AP3D1	19	2100988	2164464	0.0998	rs4807152	2.86	rs2072304	0.079797	-7.61	339	1	top1	0.08	8e-15	0.984389	0.324924	0.809024
ENSG00000100605	ENSG00000100605.ITPK1	ITPK1	14	93403259	93582665	0.0641	rs11628021	-2.73	rs1740596	0.03694	5.94	495	4	lasso	0.05	8.1e-10	-0.98281	0.325701	0.809034
ENSG00000173546	ENSG00000173546.CSPG4	CSPG4	15	75966663	76005189	0.031	rs2955764	2.62	rs4503758	0.017759	-4.74	220	1	top1	0.018	0.00021	-0.9833	0.32545	0.809034
ENSG00000161204	ENSG00000161204.ABCF3	ABCF3	3	183903811	183911800	0.1415	rs6777778	2.81	rs843370	0.102	-9	470	24	enet	0.15	9e-27	-0.9811	0.326528	0.810422
ENSG00000146535	ENSG00000146535.GNA12	GNA12	7	2767746	2883958	0.1252	rs11772508	2.93	rs208358	0.085449	-7.95	571	571	bslmm	0.13	2.6e-24	0.9791	0.328	0.812741
ENSG00000146733	ENSG00000146733.PSPH	PSPH	7	56078744	56119297	0.0524	rs11521101	-1.93	rs816229	0.052516	-6.62	257	13	enet	0.062	7.7e-12	-0.97886	0.328	0.812741
ENSG00000178425	ENSG00000178425.NT5DC1	NT5DC1	6	116422012	116570660	0.0631	rs11752488	-2.72	rs1204843	0.038492	-5.63	392	1	top1	0.038	7.2e-08	-0.97529	0.329	0.813885
ENSG00000110435	ENSG00000110435.PDHX	PDHX	11	34937376	35042138	0.0562	rs6484787	3.36	rs11539202	0.048566	6.23	713	12	lasso	0.051	5.8e-10	0.97615	0.328991	0.813885
ENSG00000188385	ENSG00000188385.JAKMIP3	JAKMIP3	10	133918175	133998313	0.0612	rs7922042	-3.16	rs7094598	0.037905	5.45	463	1	top1	0.038	9e-08	0.9751	0.32951	0.81448
ENSG00000091409	ENSG00000091409.ITGA6	ITGA6	2	173292082	173371181	0.2961	rs3769245	-2.74	rs6433355	0.0877	9.18	451	66	enet	0.22	1.7e-40	-0.97104	0.332	0.816311
ENSG00000075711	ENSG00000075711.DLG1	DLG1	3	196769431	197026171	0.3397	rs13061191	2.57	rs1134986	0.0683	-8.64	512	11	lasso	0.29	1.2e-55	0.9713	0.331381	0.816311
ENSG00000164061	ENSG00000164061.BSN	BSN	3	49591922	49708978	0.0291	rs7432989	-2.46	rs17080528	0.0117	-4.63	339	339	blup	0.022	4.3e-05	-0.9698	0.332141	0.816311
ENSG00000197386	ENSG00000197386.HTT	HTT	4	3076408	3245676	0.1398	rs1419045	-4.22	rs363066	0.075492	7.79	391	391	bslmm	0.1	2.2e-18	-0.97173	0.331	0.816311
ENSG00000133641	ENSG00000133641.C12orf29	C12orf29	12	88427623	88443937	0.0638	rs17390881	2.54	rs2471503	0.044766	4.98	216	1	top1	0.045	4.2e-06	0.97	0.332	0.816311
ENSG00000167193	ENSG00000167193.CRK	CRK	17	1323983	1366456	0.0946	rs2361573	3	rs16946807	0.084012	8.18	407	1	top1	0.084	1.5e-15	0.9706	0.332	0.816311
ENSG00000101246	ENSG00000101246.ARFRP1	ARFRP1	20	62329996	62339377	0.0468	rs404613	-3.08	rs310631	-0.000276	3.8	384	384	blup	0.0087	0.013	0.9726	0.331	0.816311
ENSG00000174501	ENSG00000174501.ANKRD36C	ANKRD36C	2	96514587	96657541	0.0603	rs869186	-2.37	rs11689832	0.0258	3.99	99	99	blup	0.059	0.00038	-0.96851	0.333	0.817093
ENSG00000081803	ENSG00000081803.CADPS2	CADPS2	7	121958481	122526813	0.206	rs3807874	-3.31	rs2402653	0.113535	-9.24	526	526	bslmm	0.15	4.9e-28	-0.96857	0.333	0.817093
ENSG00000109501	ENSG00000109501.WFS1	WFS1	4	6271576	6304992	0.1505	rs4689294	-2.53	rs6446490	0.025439	-6.24	617	617	bslmm	0.072	1.6e-13	-0.96609	0.334	0.818219
ENSG00000088854	ENSG00000088854.C20orf194	C20orf194	20	3229951	3388272	0.088	rs9101	-5.04	rs2326084	0.057289	7.1	453	12	enet	0.062	6.1e-11	0.9651	0.334	0.818219
ENSG00000152409	ENSG00000152409.JMY	JMY	5	78532012	78623038	0.0548	rs25414	-2.22	rs1291041	0.0113	4.42	433	433	blup	0.033	6.5e-07	-0.96399	0.335053	0.818808
ENSG00000110002	ENSG00000110002.VWA5A	VWA5A	11	123986069	124018428	0.2683	rs12418011	2.14	rs2510430	0.204424	-12.3	555	36	enet	0.26	1.2e-49	0.96461	0.334739	0.818808
ENSG00000198848	ENSG00000198848.CES1	CES1	16	55836763	55867249	0.2797	rs10521323	2.68	rs11076120	0.135161	9.67	447	447	bslmm	0.16	7.8e-27	0.96495	0.335	0.818808
ENSG00000198951	ENSG00000198951.NAGA	NAGA	22	42454358	42466846	0.0936	rs132793	-4.74	rs5751191	0.057164	-6.87	301	301	bslmm	0.067	4.3e-12	0.9622	0.336	0.820459
ENSG00000066557	ENSG00000066557.LRRC40	LRRC40	1	70610488	70671303	0.1331	rs555671	-3.4	rs476591	0.103	-8.84	378	33	enet	0.11	1.5e-20	0.95481	0.34	0.822914
ENSG00000160710	ENSG00000160710.ADAR	ADAR	1	154554538	154600475	0.0595	rs3765087	5.2	rs9426830	0.0651	7.07	411	1	top1	0.065	2.5e-12	0.95325	0.34	0.822914
ENSG00000116005	ENSG00000116005.PCYOX1	PCYOX1	2	70484518	70508323	0.075	rs2592177	-2.53	rs2706762	0.096	-8.44	435	1	top1	0.096	1.3e-17	0.9551	0.34	0.822914
ENSG00000135931	ENSG00000135931.ARMC9	ARMC9	2	232063260	232239548	0.0914	rs3792069	-2.13	rs753855	0.022	4.22	403	403	bslmm	0.03	2e-06	0.9552	0.339	0.822914
ENSG00000172939	ENSG00000172939.OXSR1	OXSR1	3	38206580	38296979	0.2142	rs6422142	1.98	rs7744	0.124	-9.53	400	22	enet	0.15	1.4e-26	0.9581	0.338031	0.822914
ENSG00000157107	ENSG00000157107.FCHO2	FCHO2	5	72251808	72386349	0.0385	rs12651968	-3.1	rs4704041	0.0214	4.99	411	411	blup	0.025	1.6e-05	0.95868	0.33772	0.822914
ENSG00000187955	ENSG00000187955.COL14A1	COL14A1	8	121072019	121384275	0.0441	rs10808507	2.47	rs10110722	0.003501	4.32	526	526	blup	0.021	8.2e-05	0.9569	0.338606	0.822914
ENSG00000157766	ENSG00000157766.ACAN	ACAN	15	89346674	89418585	0.1503	rs6496548	3.42	rs4932425	0.081662	8.39	424	424	bslmm	0.089	1.9e-16	-0.9546	0.33976	0.822914
ENSG00000178952	ENSG00000178952.TUFM	TUFM	16	28853732	28857729	0.0539	rs4787478	-2.71	rs2081199	0.022806	4.81	164	3	lasso	0.035	2.6e-07	0.95843	0.338	0.822914
ENSG00000133030	ENSG00000133030.MPRIP	MPRIP	17	16945859	17120993	0.1373	rs4924813	-2.58	rs4641803	0.037841	6.71	367	6	lasso	0.076	3.9e-14	-0.9566	0.339	0.822914
ENSG00000105127	ENSG00000105127.AKAP8	AKAP8	19	15464196	15490609	0.0658	rs2886297	3.67	rs2366267	0.058754	6.67	533	1	top1	0.059	6.8e-11	-0.954395	0.339884	0.822914
ENSG00000136628	ENSG00000136628.EPRS	EPRS	1	220141943	220220000	0.0356	rs12735157	3.67	rs2053250	0.0256	-4.89	383	1	top1	0.026	1e-05	-0.95292	0.341	0.824015
ENSG00000172893	ENSG00000172893.DHCR7	DHCR7	11	71139239	71163914	0.0271	rs2919721	-2.24	rs11233933	0.018582	-4.48	305	1	top1	0.019	0.00015	0.95221	0.340988	0.824015
ENSG00000113273	ENSG00000113273.ARSB	ARSB	5	78073032	78281910	0.5595	rs9790855	2.61	rs11741352	0.255	-14.2	456	35	enet	0.49	1.8e-107	0.94845	0.342901	0.824236
ENSG00000157214	ENSG00000157214.STEAP2	STEAP2	7	89796904	89867451	0.1549	rs2888738	-3.16	rs11563919	0.012305	5.75	459	459	bslmm	0.067	1.1e-12	-0.94829	0.343	0.824236
ENSG00000106976	ENSG00000106976.DNM1	DNM1	9	130965658	131017527	0.1751	rs10987852	-3.54	rs3003607	0.215254	12.53	253	15	lasso	0.22	1.4e-40	-0.94856	0.34284	0.824236
ENSG00000136830	ENSG00000136830.FAM129B	FAM129B	9	130267618	130341268	0.21	rs11792699	3.93	rs12341585	0.040503	-5.79	333	1	top1	0.041	3.3e-08	0.95108	0.34156	0.824236
ENSG00000184047	ENSG00000184047.DIABLO	DIABLO	12	122692210	122712081	0.0242	rs6489158	-4.45	rs12870	0.018826	5.12	286	4	lasso	0.02	7.8e-05	0.9505	0.342	0.824236
ENSG00000100911	ENSG00000100911.PSME2	PSME2	14	24612574	24616779	0.0734	rs7142675	-2.87	rs8010715	0.01138	4.67	423	21	enet	0.019	0.00011	-0.94837	0.342942	0.824236
ENSG00000205758	ENSG00000205758.CRYZL1	CRYZL1	21	34961647	35016232	0.0944	rs2834235	-2.96	rs2834287	0.009553	-4.5	442	442	bslmm	0.02	8e-05	-0.9506	0.3418	0.824236
ENSG00000120265	ENSG00000120265.PCMT1	PCMT1	6	150070579	150132556	0.2011	rs9371803	-2.78	rs3763163	0.481995	-18.68	457	1	top1	0.48	2.7e-104	-0.94533	0.344	0.825327
ENSG00000165912	ENSG00000165912.PACSIN3	PACSIN3	11	47199076	47207994	0.0861	rs2856650	2.59	rs1352307	0.075972	7.41	280	7	lasso	0.085	2.3e-15	-0.94679	0.343745	0.825327
ENSG00000103966	ENSG00000103966.EHD4	EHD4	15	42190950	42264776	0.1497	rs2297377	-3.83	rs17739167	0.091412	-8.18	395	4	lasso	0.095	1.9e-17	0.9457	0.34429	0.825368
ENSG00000106028	ENSG00000106028.SSBP1	SSBP1	7	141438121	141487722	0.0455	rs1181753	3.29	rs2233998	0.050217	6.32	420	1	top1	0.05	8e-10	0.94466	0.345	0.826414
ENSG00000152413	ENSG00000152413.HOMER1	HOMER1	5	78668459	78810040	0.0967	rs2434309	-2.59	rs12520582	0.0231	5.24	476	476	bslmm	0.04	4.5e-08	0.94372	0.345312	0.826507
ENSG00000076356	ENSG00000076356.PLXNA2	PLXNA2	1	208195587	208417665	0.1306	rs17187140	2.71	rs6540449	0.0838	-8.07	564	1	top1	0.084	1.6e-15	0.93656	0.349	0.826824
ENSG00000135632	ENSG00000135632.SMYD5	SMYD5	2	73441350	73454365	0.1384	rs6546816	2.4	rs17348756	0.0635	6.83	262	4	lasso	0.065	3.7e-12	-0.93733	0.349	0.826824
ENSG00000113805	ENSG00000113805.CNTN3	CNTN3	3	74311719	74570291	0.1071	rs6792155	2.48	rs35173706	0.0128	-5.95	473	35	enet	0.079	1.3e-14	0.9377	0.348374	0.826824
ENSG00000157036	ENSG00000157036.EXOG	EXOG	3	38537618	38583652	0.1319	rs9867831	-2.13	rs2186457	0.0918	8.43	393	8	lasso	0.1	3.4e-18	0.9366	0.348978	0.826824
ENSG00000197043	ENSG00000197043.ANXA6	ANXA6	5	150480273	150537443	0.3403	rs3734049	-3.4	rs2303038	0.121	10.2	550	9	lasso	0.22	3.6e-41	0.93683	0.348846	0.826824
ENSG00000242110	ENSG00000242110.AMACR	AMACR	5	33986283	34008220	0.4642	rs17585602	-2.77	rs2278008	0.403	-16	328	6	lasso	0.48	1.7e-86	-0.94183	0.346277	0.826824
ENSG00000112304	ENSG00000112304.ACOT13	ACOT13	6	24667263	24705293	0.1876	rs16889440	-2.85	rs3181227	0.028393	6.14	534	534	bslmm	0.09	1.6e-16	0.94177	0.346	0.826824
ENSG00000148356	ENSG00000148356.LRSAM1	LRSAM1	9	130213765	130265780	0.0203	rs11792699	3.93	rs2245051	0.009223	3.81	332	332	bslmm	0.015	0.00058	0.9395	0.34747	0.826824
ENSG00000148700	ENSG00000148700.ADD3	ADD3	10	111756126	111895323	0.1045	rs11195116	-2.7	rs734163	0.101658	8.84	346	346	bslmm	0.1	6.3e-19	-0.9368	0.34886	0.826824
ENSG00000181915	ENSG00000181915.ADO	ADO	10	64564516	64568238	0.285	rs7096931	3.06	rs1848797	0.388091	-16.68	409	3	lasso	0.39	7.5e-80	0.9378	0.34835	0.826824
ENSG00000196139	ENSG00000196139.AKR1C3	AKR1C3	10	5077546	5149878	0.1364	rs11597133	3.72	rs7068555	0.020405	5.56	664	27	enet	0.068	7.6e-12	0.93829	0.34809	0.826824
ENSG00000084207	ENSG00000084207.GSTP1	GSTP1	11	67351066	67354131	0.4108	rs2512612	-2.06	rs7941648	0.474067	-18.6	181	6	lasso	0.51	9.5e-114	-0.93797	0.348262	0.826824
ENSG00000141485	ENSG00000141485.SLC13A5	SLC13A5	17	6588032	6616886	0.0961	rs8070021	3.35	rs1983177	0.086683	7.98	493	1	top1	0.087	5.3e-16	0.9369	0.349	0.826824
ENSG00000167468	ENSG00000167468.GPX4	GPX4	19	1103936	1106787	0.4009	rs17604088	2.8	rs4807542	0.301177	14.74	261	7	lasso	0.33	2.4e-63	0.935266	0.349651	0.827717
ENSG00000163596	ENSG00000163596.ICA1L	ICA1L	2	203640690	203736708	0.2982	rs4675305	-2.83	rs7582720	0.206	12.33	217	19	enet	0.24	3e-44	0.93198	0.351	0.829611
ENSG00000169756	ENSG00000169756.LIMS1	LIMS1	2	109150857	109303702	0.1049	rs6718261	-2.39	rs6754683	0.0653	7.16	370	370	blup	0.076	4.1e-14	-0.93207	0.351	0.829611
ENSG00000081138	ENSG00000081138.CDH7	CDH7	18	63417488	63548638	0.0259	rs10871590	-2.83	rs2306675	0.017003	4.46	406	1	top1	0.017	0.00043	0.9311	0.3518	0.830853
ENSG00000144036	ENSG00000144036.EXOC6B	EXOC6B	2	72403113	73053170	0.0546	rs17007526	3.28	rs663218	0.0442	6.6	470	10	lasso	0.054	1.9e-10	0.92543	0.355	0.83385
ENSG00000171497	ENSG00000171497.PPID	PPID	4	159630286	159644548	0.8284	rs7679484	2.29	rs17843966	0.350315	15.85	248	248	bslmm	0.59	1.6e-141	-0.92583	0.355	0.83385
ENSG00000014123	ENSG00000014123.UFL1	UFL1	6	96969471	97003152	0.0831	rs17799841	3.6	rs9398148	0.108206	9.43	395	11	lasso	0.12	5.9e-22	-0.92648	0.354	0.83385
ENSG00000176915	ENSG00000176915.ANKLE2	ANKLE2	12	133302254	133338474	0.0336	rs11146962	2.85	rs1132375	0.022909	-5.38	208	3	lasso	0.028	7.1e-06	-0.9263	0.354	0.83385
ENSG00000167523	ENSG00000167523.SPATA33	SPATA33	16	89724210	89737680	0.089	rs12924101	3.77	rs7188458	0.053112	5.8	378	16	enet	0.054	3.7e-09	-0.9241	0.355	0.83385
ENSG00000205629	ENSG00000205629.LCMT1	LCMT1	16	25123050	25189552	0.0893	rs802761	3.39	rs277903	0.074966	-7.75	424	21	enet	0.082	3.7e-15	0.92623	0.354	0.83385
ENSG00000176390	ENSG00000176390.CRLF3	CRLF3	17	29096406	29151794	0.2269	rs11080149	4.05	rs11657662	0.074365	-8	243	243	bslmm	0.12	8.5e-21	-0.9254	0.355	0.83385
ENSG00000171174	ENSG00000171174.RBKS	RBKS	2	28004231	28113965	0.4261	rs11684134	3.4	rs2005181	0.00107	-3.86	310	310	bslmm	0.1	6.3e-19	0.9229	0.356	0.834254
ENSG00000144746	ENSG00000144746.ARL6IP5	ARL6IP5	3	69134095	69155217	0.0707	rs4279104	-2.83	rs11128111	0.0744	7.5	402	1	top1	0.074	6.6e-14	-0.9232	0.355902	0.834254
ENSG00000012822	ENSG00000012822.CALCOCO1	CALCOCO1	12	54104903	54121529	0.195	rs7970141	3.29	rs2277370	0.185242	11.67	368	3	lasso	0.19	7.9e-35	0.9231	0.356	0.834254
ENSG00000152503	ENSG00000152503.TRIM36	TRIM36	5	114460459	114516243	0.1361	rs7716270	-2.45	rs6866580	0.0439	-5.82	399	399	bslmm	0.065	3.1e-12	0.92178	0.356642	0.834465
ENSG00000120899	ENSG00000120899.PTK2B	PTK2B	8	27168999	27316903	0.2405	rs2726959	-2.9	rs6557999	0.048406	-7.05	665	665	bslmm	0.12	1.7e-21	0.9221	0.356489	0.834465
ENSG00000111615	ENSG00000111615.KRR1	KRR1	12	75890684	75905416	0.0343	rs4882688	-2.54	rs10785182	0.011968	-4.18	490	1	top1	0.012	0.006	-0.9214	0.357	0.834657
ENSG00000067704	ENSG00000067704.IARS2	IARS2	1	220267444	220321380	0.0653	rs12746862	2.94	rs17563518	0.0294	-6.1	335	9	lasso	0.036	1.8e-07	-0.91978	0.358	0.835057
ENSG00000116096	ENSG00000116096.SPR	SPR	2	73114489	73119287	0.099	rs6546816	2.4	rs6546787	0.0577	7.13	226	19	enet	0.082	3.1e-15	0.9193	0.358	0.835057
ENSG00000124523	ENSG00000124523.SIRT5	SIRT5	6	13574816	13614790	0.299	rs7771293	2.72	rs2804923	0.154329	11.4	467	467	bslmm	0.29	2.2e-55	-0.91931	0.358	0.835057
ENSG00000085377	ENSG00000085377.PREP	PREP	6	105725440	105850959	0.1573	rs9480554	-3.2	rs717324	0.093723	-8.26	405	47	enet	0.12	3e-21	0.91711	0.359	0.836099
ENSG00000035862	ENSG00000035862.TIMP2	TIMP2	17	76849059	76921469	0.0609	rs12942703	-3.16	rs7211674	0.003962	3.95	621	14	enet	0.02	0.0001	-0.9165	0.359	0.836099
ENSG00000116906	ENSG00000116906.GNPAT	GNPAT	1	231376953	231413719	0.1025	rs17804163	-3.1	rs11558492	0.0358	-6.47	460	460	bslmm	0.093	3.8e-17	-0.90787	0.364	0.836402
ENSG00000143819	ENSG00000143819.EPHX1	EPHX1	1	225997794	226033260	0.0798	rs9724673	3.72	rs10753410	0.0341	-6.56	367	14	enet	0.057	6e-11	-0.90855	0.364	0.836402
ENSG00000114354	ENSG00000114354.TFG	TFG	3	100428205	100467810	0.1083	rs9857793	2.31	rs4928081	0.101	-8.74	407	22	enet	0.12	5.1e-21	0.9116	0.361965	0.836402
ENSG00000144908	ENSG00000144908.ALDH1L1	ALDH1L1	3	125822412	125916837	0.1286	rs7615511	3.2	rs2077523	0.037	5.29	448	32	enet	0.074	8.7e-14	-0.9117	0.361904	0.836402
ENSG00000150995	ENSG00000150995.ITPR1	ITPR1	3	4535032	4889524	0.0654	rs6802161	-3.61	rs9311395	0.0434	5.85	727	9	lasso	0.056	7.6e-11	0.91	0.362804	0.836402
ENSG00000168301	ENSG00000168301.KCTD6	KCTD6	3	58477841	58488087	0.0322	rs4488803	-4.04	rs7433237	0.00377	3.87	358	358	blup	0.0071	0.033	-0.9097	0.362999	0.836402
ENSG00000138698	ENSG00000138698.RAP1GDS1	RAP1GDS1	4	99182535	99365012	0.0174	rs17027456	-3.26	rs9307222	0.010874	-4.38	355	3	lasso	0.013	0.0014	0.90703	0.364	0.836402
ENSG00000085382	ENSG00000085382.HACE1	HACE1	6	105175968	105307794	0.2283	rs1455198	2.19	rs10485311	0.003634	-4.69	403	53	enet	0.068	7.4e-13	0.91431	0.361	0.836402
ENSG00000136810	ENSG00000136810.TXN	TXN	9	113006091	113018920	0.3267	rs7864336	2.83	rs1049927	0.227521	-12.82	619	32	enet	0.27	1e-50	0.9116	0.36198	0.836402
ENSG00000148082	ENSG00000148082.SHC3	SHC3	9	91628060	91793682	0.1096	rs4242609	2.67	rs3211663	0.020466	-4.93	447	447	bslmm	0.044	1e-08	0.90757	0.36411	0.836402
ENSG00000148180	ENSG00000148180.GSN	GSN	9	123970072	124095121	0.11	rs10985054	3.2	rs306772	0.038493	6.09	361	15	enet	0.061	1.1e-11	-0.91223	0.36165	0.836402
ENSG00000110400	ENSG00000110400.PVRL1	NECTIN1	11	119494120	119599794	0.0805	rs7925677	2.91	rs10750165	0.043	-5.76	476	12	lasso	0.066	2.2e-12	0.90928	0.363201	0.836402
ENSG00000160584	ENSG00000160584.SIK3	SIK3	11	116714118	116969153	0.1128	rs5095	-3.39	rs11216164	0.125867	-9.69	635	1	top1	0.13	7e-23	-0.91567	0.359842	0.836402
ENSG00000182919	ENSG00000182919.C11orf54	C11orf54	11	93474757	93497915	0.574	rs7114771	2.62	rs652961	0.661171	21.79	363	2	lasso	0.66	1.4e-170	0.91557	0.359895	0.836402
ENSG00000111450	ENSG00000111450.STX2	STX2	12	131274145	131323811	0.1207	rs10848105	4.04	rs10773819	0.116427	9.11	616	1	top1	0.12	8.1e-21	-0.9139	0.361	0.836402
ENSG00000102738	ENSG00000102738.MRPS31	MRPS31	13	41303432	41345309	0.0671	rs9594468	-2.37	rs4943810	0.071703	-7.25	364	2	lasso	0.074	6.6e-14	-0.9151	0.3601	0.836402
ENSG00000170921	ENSG00000170921.TANC2	TANC2	17	61086917	61505060	0.0849	rs8071332	-2.29	rs2440139	0.000104	-3.71	323	323	blup	0.024	1.6e-05	-0.9116	0.362	0.836402
ENSG00000105402	ENSG00000105402.NAPA	NAPA	19	47990894	48018497	0.2275	rs2974236	2.77	rs17271418	0.132628	9.85	321	321	bslmm	0.21	6e-39	-0.911136	0.362224	0.836402
ENSG00000204128	ENSG00000204128.C2orf72	C2orf72	2	231902205	231914434	0.0835	rs3792069	-2.13	rs6750230	0.0649	6.93	401	401	bslmm	0.076	9.5e-14	0.90551	0.365	0.837174
ENSG00000109654	ENSG00000109654.TRIM2	TRIM2	4	154073494	154260472	0.2861	rs11723393	-4.11	rs893805	0.079293	-7.62	463	9	lasso	0.15	5.1e-27	-0.9062	0.365	0.837174
ENSG00000148468	ENSG00000148468.FAM171A1	FAM171A1	10	15253642	15413061	0.3814	rs7910668	-3.91	rs3814165	0.252933	-13.49	477	26	enet	0.32	1.4e-61	-0.90424	0.36587	0.838533
ENSG00000102743	ENSG00000102743.SLC25A15	SLC25A15	13	41363548	41384247	0.1416	rs12873706	3.48	rs7337312	0.217415	11.42	329	8	lasso	0.26	5e-37	-0.9036	0.3662	0.838653
ENSG00000123106	ENSG00000123106.CCDC91	CCDC91	12	28286182	28732883	0.5629	rs17540917	3.18	rs10843139	0.202384	12.14	617	617	bslmm	0.32	1.4e-62	0.9027	0.367	0.839671
ENSG00000139668	ENSG00000139668.WDFY2	WDFY2	13	52158644	52336171	0.0527	rs9563030	2.82	rs17531181	0.002984	-3.87	435	435	bslmm	0.012	0.0056	-0.9018	0.3672	0.839671
ENSG00000000971	ENSG00000000971.CFH	CFH	1	196621008	196716634	0.023	rs1325300	2.13	rs10801580	0.0132	-4.45	249	15	enet	0.018	0.00019	-0.89435	0.371	0.841409
ENSG00000132906	ENSG00000132906.CASP9	CASP9	1	15817327	15853029	0.17	rs7554543	-3.31	rs4233532	0.168	8.41	520	31	enet	0.22	1.4e-21	-0.89498	0.371	0.841409
ENSG00000169213	ENSG00000169213.RAB3B	RAB3B	1	52373628	52456436	0.4031	rs1288706	2.33	rs2809949	0.118	9.42	166	30	enet	0.15	1.7e-27	0.89544	0.371	0.841409
ENSG00000198130	ENSG00000198130.HIBCH	HIBCH	2	191054461	191208919	0.5926	rs3811607	-3.69	rs12464840	0.466	-18.43	326	8	lasso	0.58	1.7e-138	0.8945	0.371	0.841409
ENSG00000154556	ENSG00000154556.SORBS2	SORBS2	4	186506598	186877806	0.1178	rs11938709	2.48	rs10009018	0.00947	-5.2	701	10	lasso	0.034	3.3e-07	0.89518	0.371	0.841409
ENSG00000175806	ENSG00000175806.MSRA	MSRA	8	9911778	10286401	0.0718	rs11786597	-3.08	rs14879	-0.000992	3.3	797	47	enet	0.045	7e-09	-0.8976	0.369391	0.841409
ENSG00000120049	ENSG00000120049.KCNIP2	KCNIP2	10	103585731	103603677	0.0571	rs11591787	2.47	rs11191156	0.023111	-4.4	229	32	enet	0.026	1.2e-05	0.89433	0.37114	0.841409
ENSG00000131899	ENSG00000131899.LLGL1	LLGL1	17	18128901	18148189	0.2044	rs11868035	-3.1	rs2290507	0.043474	7.94	259	259	bslmm	0.12	2.3e-22	-0.8959	0.37	0.841409
ENSG00000132383	ENSG00000132383.RPA1	RPA1	17	1732996	1803376	0.125	rs902967	2.98	rs8065937	0.048899	-6.77	443	443	bslmm	0.14	1e-24	-0.894	0.371	0.841409
ENSG00000187323	ENSG00000187323.DCC	DCC	18	49866542	51057784	0.1526	rs7240099	-2.91	rs11665242	0.127439	9.96	883	27	enet	0.19	2e-34	0.8941	0.3713	0.841409
ENSG00000105251	ENSG00000105251.SHD	SHD	19	4278598	4290721	0.1305	rs2052059	3.67	rs11671900	0.049251	6.81	293	7	lasso	0.11	2.3e-18	0.898784	0.368768	0.841409
ENSG00000196839	ENSG00000196839.ADA	ADA	20	43248163	43280874	0.3647	rs7272694	-2.86	rs2007720	0.19139	11.74	410	38	enet	0.24	1e-44	-0.8984	0.369	0.841409
ENSG00000081026	ENSG00000081026.MAGI3	MAGI3	1	113933371	114228545	0.0962	rs2636008	3.35	rs2359412	0.0219	5.47	515	515	bslmm	0.059	2.4e-11	0.89147	0.373	0.841869
ENSG00000151694	ENSG00000151694.ADAM17	ADAM17	2	9628615	9695921	0.0376	rs17526033	-3.59	rs4798	0.00326	3.83	472	472	blup	0.02	0.0002	-0.89252	0.372	0.841869
ENSG00000124615	ENSG00000124615.MOCS1	MOCS1	6	39867354	39902290	0.119	rs2446649	-2.71	rs3004067	0.080402	8.46	436	24	enet	0.12	6.3e-22	-0.89012	0.373	0.841869
ENSG00000146648	ENSG00000146648.EGFR	EGFR	7	55086714	55324313	0.2069	rs12538489	-2.32	rs11766623	0.085864	-8.73	549	42	enet	0.18	1.3e-32	-0.89095	0.373	0.841869
ENSG00000148634	ENSG00000148634.HERC4	HERC4	10	69681665	69835105	0.0511	rs11819175	-2.3	rs10997860	-0.000221	-3.34	354	354	bslmm	0.023	3e-05	-0.89212	0.37233	0.841869
ENSG00000165434	ENSG00000165434.PGM2L1	PGM2L1	11	74041363	74109518	0.4554	rs2367995	3.78	rs12049823	0.148728	10.39	399	14	lasso	0.24	3e-44	-0.89054	0.373174	0.841869
ENSG00000109919	ENSG00000109919.MTCH2	MTCH2	11	47638867	47664175	0.0273	rs2856650	2.59	rs7124681	0.007598	4.31	269	269	blup	0.013	0.0011	0.88717	0.374989	0.843482
ENSG00000129151	ENSG00000129151.BBOX1	BBOX1	11	27062272	27149356	0.4367	rs2703404	2.12	rs11029796	0.211182	12.36	492	492	bslmm	0.34	5.5e-66	-0.88714	0.375005	0.843482
ENSG00000074842	ENSG00000074842.C19orf10	MYDGF	19	4641386	4670382	0.0451	rs2613766	3.37	rs8112182	0.034545	5.86	378	1	top1	0.035	3.3e-07	-0.887809	0.374644	0.843482
ENSG00000154639	ENSG00000154639.CXADR	CXADR	21	18884700	18965897	0.1179	rs4818317	-1.86	rs1784912	0.07823	7.76	413	21	enet	0.1	1.3e-18	-0.8882	0.37444	0.843482
ENSG00000137168	ENSG00000137168.PPIL1	PPIL1	6	36822603	36842800	0.4909	rs4594944	2.69	rs236350	0.180933	-11.5	502	113	enet	0.19	6.6e-35	-0.88514	0.376	0.845091
ENSG00000097021	ENSG00000097021.ACOT7	ACOT7	1	6324329	6454451	0.1736	rs2247392	3.28	rs3789498	0.0838	-8.37	414	45	enet	0.16	1.3e-28	0.87981	0.379	0.845283
ENSG00000007402	ENSG00000007402.CACNA2D2	CACNA2D2	3	50400233	50541675	0.1134	rs12636232	-2.38	rs3806708	0.0813	-7.82	276	276	bslmm	0.085	1.1e-15	-0.8814	0.378097	0.845283
ENSG00000153012	ENSG00000153012.LGI2	LGI2	4	25000469	25032501	0.063	rs3733548	3.5	rs7698969	-0.00042	-4.17	459	19	enet	0.019	0.00013	-0.88361	0.377	0.845283
ENSG00000112655	ENSG00000112655.PTK7	PTK7	6	43044006	43129457	0.0423	rs4711731	3.3	rs1537638	0.013373	3.68	305	4	lasso	0.015	0.0014	0.87808	0.38	0.845283
ENSG00000136270	ENSG00000136270.TBRG4	TBRG4	7	45139699	45151646	0.2827	rs7793106	-2.39	rs2304693	0.378924	-16.51	379	6	lasso	0.38	3e-76	0.87954	0.379	0.845283
ENSG00000164535	ENSG00000164535.DAGLB	DAGLB	7	6448757	6523821	0.2136	rs11975679	-2.52	rs10951983	0.146845	-10.58	241	241	blup	0.19	1.2e-35	0.88219	0.378	0.845283
ENSG00000155158	ENSG00000155158.TTC39B	TTC39B	9	15163620	15307358	0.0951	rs16933006	-3.16	rs16932828	0.00674	4.77	534	25	enet	0.061	4.5e-11	-0.88342	0.37701	0.845283
ENSG00000013583	ENSG00000013583.HEBP1	HEBP1	12	13127798	13153207	0.8202	rs12582205	-3.19	rs3983739	0.130908	-9.74	560	560	bslmm	0.58	2.1e-138	0.8776	0.38	0.845283
ENSG00000139641	ENSG00000139641.ESYT1	ESYT1	12	56512034	56538455	0.0289	rs773662	-2.36	rs705708	0.006921	3.73	239	1	top1	0.0069	0.015	0.8791	0.379	0.845283
ENSG00000119673	ENSG00000119673.ACOT2	ACOT2	14	74034324	74042357	0.3503	rs42922	-2.02	rs6574128	0.15932	6.47	314	1	top1	0.16	2.2e-10	-0.87828	0.379791	0.845283
ENSG00000108561	ENSG00000108561.C1QBP	C1QBP	17	5336097	5352150	0.1841	rs12948243	-3.03	rs17637364	0.028541	-6.67	467	467	bslmm	0.14	7.3e-25	-0.877	0.38	0.845283
ENSG00000171953	ENSG00000171953.ATPAF2	ATPAF2	17	17880723	17942523	0.1844	rs11868035	-3.1	rs2975004	0.047089	-5.89	343	343	bslmm	0.12	5.2e-22	0.8827	0.377	0.845283
ENSG00000093000	ENSG00000093000.NUP50	NUP50	22	45559722	45583896	0.0488	rs132047	3.94	rs17548707	0.036839	5.8	622	1	top1	0.037	1.4e-07	0.8786	0.38	0.845283
ENSG00000100294	ENSG00000100294.MCAT	MCAT	22	43528212	43539400	0.0518	rs2744874	3.48	rs12484656	0.000367	-3.93	491	491	bslmm	0.0098	0.0049	-0.8807	0.378	0.845283
ENSG00000123360	ENSG00000123360.PDE1B	PDE1B	12	54943134	54973023	0.26	rs11171246	3.96	rs10747699	0.12851	-9.82	374	24	enet	0.18	2.3e-32	0.8752	0.381	0.845641
ENSG00000108443	ENSG00000108443.RPS6KB1	RPS6KB1	17	57970447	58027925	0.0293	rs11652716	-2	rs1292043	0.015473	4.93	238	22	enet	0.029	3.1e-06	-0.8752	0.381	0.845641
ENSG00000141349	ENSG00000141349.G6PC3	G6PC3	17	42148103	42153709	0.0665	rs2269905	-3.45	rs3088347	0.033339	5.23	330	6	lasso	0.043	6e-07	0.876	0.381	0.845641
ENSG00000115109	ENSG00000115109.EPB41L5	EPB41L5	2	120770581	120936695	0.0234	rs17659633	3	rs4263120	0.00916	-4.22	313	313	blup	0.011	0.0035	-0.87385	0.382	0.845997
ENSG00000171951	ENSG00000171951.SCG2	SCG2	2	224461658	224467221	0.1734	rs13024296	-2.66	rs1371543	0.125	9.74	388	388	blup	0.16	1e-28	-0.87432	0.382	0.845997
ENSG00000149091	ENSG00000149091.DGKZ	DGKZ	11	46354455	46402104	0.0203	rs7945565	4.23	rs7122039	0.013762	3.48	226	1	top1	0.014	0.00097	0.87496	0.381598	0.845997
ENSG00000135636	ENSG00000135636.DYSF	DYSF	2	71680852	71913898	0.0777	rs17007526	3.28	rs17718067	0.0174	4.43	515	515	bslmm	0.023	2.4e-05	0.86905	0.385	0.846264
ENSG00000158417	ENSG00000158417.EIF5B	EIF5B	2	99953816	100017789	0.032	rs6708267	-2.98	rs13018274	0.0281	4.74	313	1	top1	0.028	3.8e-06	-0.8691	0.385	0.846264
ENSG00000150627	ENSG00000150627.WDR17	WDR17	4	176986985	177103978	0.1241	rs6846507	-2.72	rs4475089	0.106504	8.79	506	506	bslmm	0.14	4e-25	-0.86824	0.385	0.846264
ENSG00000189077	ENSG00000189077.TMEM120A	TMEM120A	7	75616155	75623977	0.149	rs10231308	-3.66	rs17148944	0.175366	-11.32	272	9	lasso	0.2	3.8e-37	0.87158	0.383	0.846264
ENSG00000086102	ENSG00000086102.NFX1	NFX1	9	33290509	33371155	0.0502	rs476059	-2.57	rs626069	0.032581	-6.25	446	2	lasso	0.033	1.2e-06	-0.86857	0.38508	0.846264
ENSG00000095261	ENSG00000095261.PSMD5	PSMD5	9	123577774	123605262	0.1935	rs10985054	3.2	rs4837796	0.240806	13.24	307	9	lasso	0.24	1.1e-45	0.86915	0.38476	0.846264
ENSG00000119326	ENSG00000119326.CTNNAL1	CTNNAL1	9	111704851	111775809	0.1406	rs10448261	2.48	rs4978765	0.107446	7.89	600	9	lasso	0.12	2.2e-17	-0.87053	0.38401	0.846264
ENSG00000138175	ENSG00000138175.ARL3	ARL3	10	104433488	104474164	0.1973	rs3740390	-3.18	rs11191375	0.185612	-11.9	351	351	bslmm	0.2	1.4e-36	0.87137	0.38355	0.846264
ENSG00000149182	ENSG00000149182.ARFGAP2	ARFGAP2	11	47185848	47198676	0.1795	rs2856650	2.59	rs2697920	0.028132	-4.65	278	6	lasso	0.036	1.9e-07	0.87231	0.383041	0.846264
ENSG00000183020	ENSG00000183020.AP2A2	AP2A2	11	924894	1012239	0.2025	rs6762	-3.74	rs10902264	0.127015	-9.73	400	9	lasso	0.18	4.3e-33	0.87069	0.383921	0.846264
ENSG00000180011	ENSG00000180011.ZADH2	ZADH2	18	72907063	72921303	0.3825	rs11663733	3.11	rs7230037	0.254014	-13.56	462	6	lasso	0.27	1.9e-51	-0.8684	0.3852	0.846264
ENSG00000149260	ENSG00000149260.CAPN5	CAPN5	11	76777979	76837201	0.2157	rs3018473	2.74	rs7926553	0.106298	9.14	412	412	bslmm	0.14	1.2e-24	0.86684	0.386029	0.847076
ENSG00000140474	ENSG00000140474.ULK3	ULK3	15	75128457	75135687	0.4241	rs4886417	1.76	rs936227	0.470013	18.35	233	233	bslmm	0.48	1.4e-103	-0.8667	0.38613	0.847076
ENSG00000074964	ENSG00000074964.ARHGEF10L	ARHGEF10L	1	17866330	18024369	0.0534	rs1539051	-3.42	rs10888010	0.000771	-3.81	643	643	blup	0.017	0.00032	-0.86582	0.387	0.84714
ENSG00000055147	ENSG00000055147.FAM114A2	FAM114A2	5	153369688	153418496	0.1632	rs492014	-2.27	rs378267	0.23	-12.93	563	1	top1	0.23	9.8e-43	-0.86572	0.386642	0.84714
ENSG00000141564	ENSG00000141564.RPTOR	RPTOR	17	78518619	78940171	0.063	rs7225029	3.39	rs1062935	0.041604	-5.7	594	1	top1	0.042	2.2e-08	0.8646	0.387	0.84714
ENSG00000109814	ENSG00000109814.UGDH	UGDH	4	39500375	39529931	0.054	rs10470878	-2.57	rs4453941	0.026693	-5.36	344	11	enet	0.033	5.1e-06	0.86338	0.388	0.847152
ENSG00000196526	ENSG00000196526.AFAP1	AFAP1	4	7760441	7941653	0.1109	rs4689835	-3.62	rs2107178	0.047181	5.86	803	803	bslmm	0.057	5.7e-10	-0.86271	0.388	0.847152
ENSG00000122012	ENSG00000122012.SV2C	SV2C	5	75378997	75649764	0.2214	rs4566770	3.64	rs10043369	0.186	11.63	595	39	enet	0.22	1.2e-41	-0.86154	0.388943	0.847152
ENSG00000164924	ENSG00000164924.YWHAZ	YWHAZ	8	101928753	101965616	0.0622	rs3108910	3.13	rs4734500	0.015104	4.84	435	435	blup	0.029	2.6e-06	0.8615	0.388967	0.847152
ENSG00000196116	ENSG00000196116.TDRD7	TDRD7	9	100174232	100258407	0.1456	rs953199	3.33	rs13287620	0.142354	-9.62	360	1	top1	0.14	4e-22	-0.86248	0.38842	0.847152
ENSG00000140043	ENSG00000140043.PTGR2	PTGR2	14	74318547	74353530	0.5213	rs10131983	-2.27	rs8020267	0.3503	15.86	349	35	enet	0.47	3.4e-101	0.86189	0.388747	0.847152
ENSG00000130203	ENSG00000130203.APOE	APOE	19	45409011	45412650	0.0414	rs238404	-2.74	rs5167	0.014585	4.03	357	1	top1	0.015	0.0007	0.864176	0.387491	0.847152
ENSG00000047849	ENSG00000047849.MAP4	MAP4	3	47892182	48130769	0.0599	rs6800730	2.41	rs3731503	0.0115	-5.12	183	183	bslmm	0.033	5.2e-07	0.8608	0.389359	0.847395
ENSG00000165699	ENSG00000165699.TSC1	TSC1	9	135766735	135820020	0.0459	rs811504	2.23	rs7035308	0.002099	3.94	542	542	blup	0.0073	0.013	0.85894	0.39037	0.847703
ENSG00000128805	ENSG00000128805.ARHGAP22	ARHGAP22	10	49654077	49864310	0.1653	rs1057549	2.79	rs17770414	0.020729	-4.24	498	60	enet	0.056	1.9e-06	-0.85928	0.39019	0.847703
ENSG00000151376	ENSG00000151376.ME3	ME3	11	86152150	86383678	0.4447	rs3851181	-2.65	rs12362089	0.072853	8.32	621	621	bslmm	0.28	4e-53	-0.85978	0.389908	0.847703
ENSG00000100889	ENSG00000100889.PCK2	PCK2	14	24563262	24579807	0.1523	rs7142675	-2.87	rs2759409	0.04425	6.04	411	58	enet	0.081	4.6e-15	0.85849	0.390622	0.847703
ENSG00000197147	ENSG00000197147.LRRC8B	LRRC8B	1	89990395	90063423	0.0685	rs2209957	-2.41	rs1563786	0.04	5.47	338	1	top1	0.04	4e-08	0.85403	0.393	0.849245
ENSG00000038382	ENSG00000038382.TRIO	TRIO	5	14143811	14532235	0.0681	rs252217	-3.67	rs30633	0.0132	-4.66	695	695	blup	0.04	4.7e-08	0.85416	0.393018	0.849245
ENSG00000119321	ENSG00000119321.FKBP15	FKBP15	9	115923286	115983641	0.0714	rs17828145	-3.21	rs10759636	0.013104	-5.2	550	550	blup	0.035	3e-07	0.85424	0.39297	0.849245
ENSG00000166170	ENSG00000166170.BAG5	BAG5	14	104022881	104029168	0.0653	rs6575979	3.07	rs2403197	0.0576	-6.74	310	1	top1	0.058	4.6e-11	-0.85572	0.392154	0.849245
ENSG00000028528	ENSG00000028528.SNX1	SNX1	15	64386322	64438289	0.0353	rs4776415	-2.83	rs28428709	0.019832	-4.88	261	4	lasso	0.032	9.7e-07	0.8547	0.39269	0.849245
ENSG00000125454	ENSG00000125454.SLC25A19	SLC25A19	17	73269073	73285591	0.2087	rs11650024	-4.49	rs12603538	0.062648	-6.94	321	321	bslmm	0.1	1e-18	0.8543	0.393	0.849245
ENSG00000101558	ENSG00000101558.VAPA	VAPA	18	9913999	9960018	0.0367	rs206578	-3.59	rs28212	0.010875	-4.97	649	6	lasso	0.019	0.00015	-0.853	0.3937	0.850111
ENSG00000157005	ENSG00000157005.SST	SST	3	187386694	187388187	0.0621	rs1107187	-2.67	rs9824824	-0.00141	-3.54	560	560	blup	0.013	0.0013	0.8515	0.394515	0.850189
ENSG00000147471	ENSG00000147471.PROSC	PROSC	8	37620111	37637283	0.1315	rs12541651	2.48	rs7463174	0.087549	7.97	207	1	top1	0.088	3.7e-16	-0.8521	0.394171	0.850189
ENSG00000140323	ENSG00000140323.DISP2	DISP2	15	40650436	40663257	0.1247	rs502720	2.69	rs16970633	0.051736	6.62	348	1	top1	0.052	9.2e-09	-0.8513	0.39458	0.850189
ENSG00000139436	ENSG00000139436.GIT2	GIT2	12	110367607	110434194	0.0507	rs12830574	-2.9	rs2302689	0.029287	5.35	272	272	blup	0.036	2.2e-07	0.8514	0.395	0.850488
ENSG00000138385	ENSG00000138385.SSB	SSB	2	170648443	170668574	0.0712	rs3843330	-3.16	rs2556352	0.0415	-5.59	431	1	top1	0.042	2.2e-08	-0.84588	0.398	0.851219
ENSG00000138430	ENSG00000138430.OLA1	OLA1	2	174937175	175113426	0.1115	rs7599124	-2.89	rs6737629	0.116	9.98	444	23	enet	0.17	1.2e-30	-0.84676	0.397	0.851219
ENSG00000120306	ENSG00000120306.CYSTM1	CYSTM1	5	139554227	139661637	0.1707	rs270162	2.93	rs269782	0.239	-12.47	314	1	top1	0.24	1.7e-39	-0.84356	0.398917	0.851219
ENSG00000026297	ENSG00000026297.RNASET2	RNASET2	6	167342992	167370679	0.07	rs12661820	-2.13	rs9366076	0.067379	7.06	621	1	top1	0.067	1.7e-12	0.84279	0.399	0.851219
ENSG00000111832	ENSG00000111832.RWDD1	RWDD1	6	116892530	116918838	0.0955	rs11752488	-2.72	rs11961321	0.084661	-8.02	352	1	top1	0.085	2.2e-15	0.84746	0.397	0.851219
ENSG00000106588	ENSG00000106588.PSMA2	PSMA2	7	42956460	42971822	0.0355	rs10274318	2.62	rs1048434	0.002309	-4.18	381	23	enet	0.025	1.5e-05	-0.84398	0.399	0.851219
ENSG00000104687	ENSG00000104687.GSR	GSR	8	30535583	30585443	0.0543	rs17653630	2.7	rs2551715	0.033366	5.21	334	1	top1	0.033	5.1e-07	-0.8481	0.396376	0.851219
ENSG00000165028	ENSG00000165028.NIPSNAP3B	NIPSNAP3B	9	107526438	107539738	0.2016	rs2275542	-2.97	rs10820726	0.31109	-15.03	558	558	bslmm	0.31	1.4e-60	-0.84396	0.39869	0.851219
ENSG00000120697	ENSG00000120697.ALG5	ALG5	13	37523912	37574398	0.0546	rs7321497	2.81	rs4943440	0.050367	-6.5	468	1	top1	0.05	1.2e-09	0.847	0.397	0.851219
ENSG00000166165	ENSG00000166165.CKB	CKB	14	103985996	103989448	0.0413	rs10134022	-3.24	rs2296484	0.03334	5.49	307	19	enet	0.042	1.9e-08	-0.84389	0.39873	0.851219
ENSG00000172794	ENSG00000172794.RAB37	RAB37	17	72666717	72743474	0.4254	rs11650024	-4.49	rs2280177	0.370131	-16.21	425	1	top1	0.37	4.1e-73	0.843	0.399	0.851219
ENSG00000181029	ENSG00000181029.TRAPPC5	TRAPPC5	19	7745729	7747744	0.1378	rs1015956	2.65	rs17159840	0.047882	-6.31	358	7	lasso	0.079	9.4e-15	-0.847564	0.396681	0.851219
ENSG00000185838	ENSG00000185838.GNB1L	GNB1L	22	19770747	19842462	0.2268	rs2078750	3.23	rs2073762	0.144929	10.31	500	33	enet	0.21	6.8e-38	-0.8449	0.398	0.851219
ENSG00000039650	ENSG00000039650.PNKP	PNKP	19	50364461	50371166	0.0469	rs889002	2.03	rs2290775	0.007981	4.11	317	317	bslmm	0.02	0.00016	0.842019	0.399777	0.851998
ENSG00000104969	ENSG00000104969.SGTA	SGTA	19	2754712	2783369	0.091	rs1054638	2.95	rs12608998	0.0299	5.42	376	376	blup	0.062	8.1e-12	0.841245	0.400211	0.851998
ENSG00000188130	ENSG00000188130.MAPK12	MAPK12	22	50683879	50700254	0.0454	rs5771077	-2.75	rs1555048	0.004768	4.52	355	355	bslmm	0.018	0.00038	-0.8424	0.4	0.851998
ENSG00000180979	ENSG00000180979.LRRC57	LRRC57	15	42834720	42841000	0.1422	rs622083	2.31	rs34359922	0.081945	7.82	274	3	lasso	0.11	1.7e-20	-0.8407	0.40052	0.852056
ENSG00000103342	ENSG00000103342.GSPT1	GSPT1	16	11961985	12009939	0.0796	rs209845	-3.39	rs2075158	0.074346	7.79	436	4	lasso	0.087	3.9e-16	-0.84033	0.401	0.852477
ENSG00000024048	ENSG00000024048.UBR2	UBR2	6	42531800	42661242	0.0435	rs4711731	3.3	rs3846893	0.009895	-3.92	372	1	top1	0.0099	0.0046	-0.8381	0.402	0.853403
ENSG00000130489	ENSG00000130489.SCO2	SCO2	22	50961997	50964868	0.3991	rs5771077	-2.75	rs5770871	0.20006	-12.14	294	30	enet	0.27	6.1e-51	-0.8377	0.402	0.853403
ENSG00000215845	ENSG00000215845.TSTD1	TSTD1	1	161007421	161008780	0.3331	rs4233366	-3.26	rs11265548	0.196	12.13	399	48	enet	0.3	1.9e-57	0.83643	0.403	0.854926
ENSG00000164506	ENSG00000164506.STXBP5	STXBP5	6	147525561	147706866	0.0298	rs9373537	2.95	rs6932613	0.015858	-4.95	468	468	bslmm	0.021	5.9e-05	-0.83454	0.404	0.856446
ENSG00000242247	ENSG00000242247.ARFGAP3	ARFGAP3	22	43192508	43254112	0.0602	rs2744874	3.48	rs2899365	0.009611	4.18	494	494	bslmm	0.018	0.00016	0.8332	0.405	0.857964
ENSG00000117640	ENSG00000117640.MTFR1L	MTFR1L	1	26145131	26159432	0.0287	rs2744778	-2.18	rs2565032	0.00146	-4.26	366	15	enet	0.013	0.0013	0.82137	0.411	0.858173
ENSG00000134247	ENSG00000134247.PTGFRN	PTGFRN	1	117452679	117532980	0.1228	rs1176384	-2.5	rs13951	0.0353	6.36	348	9	lasso	0.11	9.5e-21	0.82032	0.412	0.858173
ENSG00000143224	ENSG00000143224.PPOX	PPOX	1	161136200	161147803	0.3705	rs4233366	-3.26	rs36013429	0.415	-17.29	349	349	bslmm	0.42	1.3e-85	-0.81968	0.412	0.858173
ENSG00000162482	ENSG00000162482.AKR7A3	AKR7A3	1	19609052	19615744	0.1965	rs6703356	3.47	rs1738023	0.0993	-8.99	466	39	enet	0.15	1.6e-27	-0.81847	0.413	0.858173
ENSG00000091972	ENSG00000091972.CD200	CD200	3	112051194	112081659	0.3678	rs1282932	2.62	rs7647411	0.406	-17.06	452	5	lasso	0.41	3.3e-82	0.8192	0.412679	0.858173
ENSG00000197894	ENSG00000197894.ADH5	ADH5	4	99992132	100009952	0.3201	rs7693203	-2.33	rs7662987	0.043573	6.48	444	444	bslmm	0.19	1.6e-34	-0.82908	0.407	0.858173
ENSG00000170445	ENSG00000170445.HARS	HARS	5	140052758	140071609	0.3344	rs1030667	-2.81	rs17629011	0.0109	-5.1	331	37	enet	0.066	2.1e-12	-0.82209	0.411028	0.858173
ENSG00000135318	ENSG00000135318.NT5E	NT5E	6	86159809	86205500	0.3735	rs1059307	-2.36	rs4373339	0.328816	15.44	420	420	bslmm	0.42	5.9e-87	-0.82743	0.408	0.858173
ENSG00000005421	ENSG00000005421.PON1	PON1	7	94926988	95025673	0.2051	rs11977715	-4.27	rs757158	0.174857	10.27	415	6	lasso	0.19	1e-29	0.82794	0.408	0.858173
ENSG00000136279	ENSG00000136279.DBNL	DBNL	7	44084239	44109055	0.5851	rs4582459	-2.81	rs1139270	0.240378	14.06	324	8	lasso	0.44	2.6e-92	0.82033	0.412	0.858173
ENSG00000149089	ENSG00000149089.APIP	APIP	11	34874641	34938046	0.3528	rs353582	2.6	rs1571134	0.48231	18.63	676	676	bslmm	0.56	3.4e-127	-0.82679	0.408356	0.858173
ENSG00000197798	ENSG00000197798.FAM118B	FAM118B	11	126081309	126132881	0.0676	rs559262	2.73	rs679387	0.025228	-5.78	640	6	lasso	0.037	2.3e-07	0.82772	0.407829	0.858173
ENSG00000198168	ENSG00000198168.SVIP	SVIP	11	22835345	22851845	0.0957	rs7107169	-2.84	rs10833823	0.043539	-6.52	421	21	enet	0.074	8.4e-14	-0.829	0.407105	0.858173
ENSG00000120645	ENSG00000120645.IQSEC3	IQSEC3	12	175931	287626	0.0836	rs11061622	-2.7	rs515932	0.049466	-7.16	278	16	enet	0.086	6.9e-16	0.8289	0.407	0.858173
ENSG00000159335	ENSG00000159335.PTMS	PTMS	12	6874682	6880116	0.0452	rs749930	-2.28	rs12313899	0.012604	-4.75	203	19	enet	0.021	5.7e-05	0.8273	0.408	0.858173
ENSG00000175183	ENSG00000175183.CSRP2	CSRP2	12	77252495	77272840	0.0562	rs17813975	3.14	rs12812426	0.008372	4.86	426	426	bslmm	0.023	2.9e-05	-0.8211	0.412	0.858173
ENSG00000139684	ENSG00000139684.ESD	ESD	13	47345391	47371367	0.5102	rs7491248	2.81	rs8192892	0.309403	-14.91	482	8	lasso	0.41	5.4e-85	0.8214	0.4114	0.858173
ENSG00000033170	ENSG00000033170.FUT8	FUT8	14	65877310	66210839	0.0617	rs17827524	2.82	rs1999725	0.02779	-5.77	442	442	bslmm	0.034	1.2e-06	0.81854	0.413047	0.858173
ENSG00000099814	ENSG00000099814.CEP170B	CEP170B	14	105331617	105363107	0.1411	rs12590163	2.85	rs2028416	0.02448	4.63	309	62	enet	0.035	2.4e-07	-0.8276	0.407897	0.858173
ENSG00000139921	ENSG00000139921.TMX1	TMX1	14	51706880	51722759	0.0368	rs2064923	2.88	rs4264315	0.01652	4.91	581	5	lasso	0.023	3e-05	0.82235	0.410879	0.858173
ENSG00000179841	ENSG00000179841.AKAP5	AKAP5	14	64932217	64941221	0.0361	rs170679	-2.94	rs17824591	0.03186	-5.41	420	1	top1	0.032	9.1e-07	0.82494	0.409403	0.858173
ENSG00000102900	ENSG00000102900.NUP93	NUP93	16	56764017	56878797	0.073	rs2304483	2.87	rs10852553	0.067746	-7.06	490	1	top1	0.068	9e-13	0.82294	0.411	0.858173
ENSG00000187555	ENSG00000187555.USP7	USP7	16	8985951	9058371	0.0427	rs11862060	-2.66	rs1471435	0.017723	5.23	508	1	top1	0.018	0.00021	-0.82491	0.409	0.858173
ENSG00000197562	ENSG00000197562.RAB40C	RAB40C	16	639357	679272	0.0305	rs743961	-2.83	rs7191939	0.021612	4.8	396	5	enet	0.022	8.5e-05	0.81781	0.413	0.858173
ENSG00000141750	ENSG00000141750.STAC2	STAC2	17	37366789	37382125	0.0416	rs646097	-2.59	rs16541	0.018747	4.51	348	13	enet	0.024	1.7e-05	-0.8229	0.411	0.858173
ENSG00000078814	ENSG00000078814.MYH7B	MYH7B	20	33563206	33590240	0.0649	rs6060047	-3.59	rs6088662	-0.000129	-3.23	342	342	bslmm	0.02	0.0002	0.8196	0.412	0.858173
ENSG00000132821	ENSG00000132821.VSTM2L	VSTM2L	20	36531499	36573752	0.0765	rs4811529	-2.86	rs6013474	0.009793	-4.63	431	431	bslmm	0.034	2e-06	-0.8189	0.413	0.858173
ENSG00000205726	ENSG00000205726.ITSN1	ITSN1	21	35014706	35272165	0.06	rs2834235	-2.96	rs2834287	0.00839	4.56	509	509	bslmm	0.017	0.00028	-0.8313	0.40578	0.858173
ENSG00000007080	ENSG00000007080.CCDC124	CCDC124	19	18043825	18054800	0.0543	rs11673604	-3.82	rs4808105	0.037651	-5.64	396	1	top1	0.038	1.1e-07	-0.818014	0.413349	0.85821
ENSG00000146242	ENSG00000146242.TPBG	TPBG	6	83072923	83080545	0.0958	rs16893863	3.35	rs700494	0.040599	-7.11	337	337	bslmm	0.091	1e-16	0.81732	0.414	0.858383
ENSG00000106052	ENSG00000106052.TAX1BP1	TAX1BP1	7	27778950	27884183	0.0526	rs4719930	-2.94	rs10951184	0.029451	-5.56	486	13	enet	0.039	6e-08	-0.81689	0.414	0.858383
ENSG00000116473	ENSG00000116473.RAP1A	RAP1A	1	112084840	112259313	0.0699	rs1338078	-3.31	rs534289	0.0466	-5.98	711	6	lasso	0.055	1.2e-10	0.81428	0.415	0.858935
ENSG00000113763	ENSG00000113763.UNC5A	UNC5A	5	176237478	176307897	0.0766	rs7737146	2.62	rs3736432	0.0461	5.87	358	1	top1	0.046	3.9e-09	-0.81492	0.415119	0.858935
ENSG00000020577	ENSG00000020577.SAMD4A	SAMD4A	14	55033815	55260033	0.4909	rs2878174	-5.13	rs4898847	0.28397	-11.04	430	1	top1	0.28	7.7e-33	-0.81567	0.414692	0.858935
ENSG00000184144	ENSG00000184144.CNTN2	CNTN2	1	205012325	205047627	0.2295	rs884108	-2.53	rs1470637	0.28	-14.27	537	7	lasso	0.29	6.7e-54	0.81312	0.416	0.858995
ENSG00000075856	ENSG00000075856.SART3	SART3	12	108916357	108955176	0.1487	rs8181629	3.98	rs888555	0.099283	-8.56	426	1	top1	0.099	3.5e-18	-0.8135	0.416	0.858995
ENSG00000181019	ENSG00000181019.NQO1	NQO1	16	69740899	69760854	0.4826	rs4985488	2.76	rs12232410	0.477053	-18.62	253	253	bslmm	0.53	1.1e-119	0.81253	0.416	0.858995
ENSG00000196565	ENSG00000196565.HBG2	HBG2	11	5274420	5667019	0.24	rs2291841	-2.98	rs11036474	0.16989	8.87	1056	1	top1	0.17	4e-19	0.81178	0.416919	0.860305
ENSG00000110906	ENSG00000110906.KCTD10	KCTD10	12	109886461	109915349	0.0704	rs6606708	-2.96	rs6663	0.017718	6.02	368	20	enet	0.037	1.4e-07	-0.8094	0.418	0.861947
ENSG00000060656	ENSG00000060656.PTPRU	PTPRU	1	29563028	29653325	0.0443	rs6426343	-3.42	rs271328	0.0146	-4.18	380	380	bslmm	0.018	0.0003	-0.80146	0.423	0.862215
ENSG00000117305	ENSG00000117305.HMGCL	HMGCL	1	24128375	24165110	0.141	rs621535	2.38	rs11591202	0.235	13.17	338	11	enet	0.24	1.2e-44	0.79673	0.426	0.862215
ENSG00000117632	ENSG00000117632.STMN1	STMN1	1	26210672	26233482	0.0442	rs2744778	-2.18	rs809388	0.00513	4.38	406	406	bslmm	0.018	0.0002	0.8008	0.423	0.862215
ENSG00000125703	ENSG00000125703.ATG4C	ATG4C	1	63249806	63331184	0.0381	rs17380555	-3.68	rs7513520	0.0141	4.86	479	16	enet	0.028	1.5e-05	0.80484	0.421	0.862215
ENSG00000155366	ENSG00000155366.RHOC	RHOC	1	113243728	113250056	0.0342	rs1216870	-2.84	rs910697	0.00961	-4.22	282	282	blup	0.017	0.00032	-0.79969	0.424	0.862215
ENSG00000162694	ENSG00000162694.EXTL2	EXTL2	1	101337943	101361554	0.0212	rs17451258	-2.15	rs11583043	0.000636	-3.67	403	403	bslmm	0.0015	0.16	0.80322	0.422	0.862215
ENSG00000182134	ENSG00000182134.TDRKH	TDRKH	1	151742583	151763892	0.1602	rs3007680	2.23	rs1123855	0.0701	-7.43	305	31	enet	0.099	3.4e-18	0.80149	0.423	0.862215
ENSG00000248485	ENSG00000248485.PCP4L1	PCP4L1	1	161228517	161255240	0.0686	rs4233366	-3.26	rs9970904	0.0109	4.14	399	399	bslmm	0.03	2.2e-06	-0.80029	0.424	0.862215
ENSG00000114757	ENSG00000114757.PEX5L	PEX5L	3	179512746	179754841	0.0988	rs1980274	3.55	rs17195983	0.0186	5.65	354	354	blup	0.055	1e-10	0.8071	0.419589	0.862215
ENSG00000169814	ENSG00000169814.BTD	BTD	3	15642848	15687329	0.0732	rs6774597	-2.86	rs2730361	0.0233	-5.52	394	4	lasso	0.053	4.9e-09	0.8016	0.422767	0.862215
ENSG00000188846	ENSG00000188846.RPL14	RPL14	3	40498783	40503861	0.4469	rs2280319	-2.42	rs4974040	0.0144	-5.19	215	61	enet	0.1	1.4e-18	-0.7982	0.424738	0.862215
ENSG00000038427	ENSG00000038427.VCAN	VCAN	5	82767284	82878122	0.1299	rs6885336	-3.38	rs12653308	0.0289	5.6	356	356	blup	0.064	3.6e-12	-0.80232	0.422368	0.862215
ENSG00000153395	ENSG00000153395.LPCAT1	LPCAT1	5	1456595	1524092	0.1233	rs16883212	3.11	rs7737692	0.0759	-7.48	522	1	top1	0.076	4.8e-14	0.79586	0.426116	0.862215
ENSG00000198670	ENSG00000198670.LPA	LPA	6	160952515	161087407	0.1793	rs595579	-3.55	rs6455689	0.0066	-3.59	581	58	enet	0.034	0.00042	-0.79618	0.426	0.862215
ENSG00000106477	ENSG00000106477.CEP41	CEP41	7	130033612	130082274	0.155	rs11556924	3.18	rs1990790	0.189222	11.74	362	1	top1	0.19	1.2e-34	0.80007	0.424	0.862215
ENSG00000090054	ENSG00000090054.SPTLC1	SPTLC1	9	94794281	94877666	0.1046	rs16908147	2.32	rs12336689	0.017543	5.23	399	399	blup	0.06	2.4e-11	0.80847	0.41882	0.862215
ENSG00000122694	ENSG00000122694.GLIPR2	GLIPR2	9	36136732	36163910	0.2739	rs10814297	3.06	rs10758348	0.17723	11.4	385	7	lasso	0.18	1.6e-33	-0.80056	0.42339	0.862215
ENSG00000099246	ENSG00000099246.RAB18	RAB18	10	27793197	27831143	0.094	rs10764725	-3.5	rs2808279	0.080822	-7.94	401	1	top1	0.081	5.3e-15	-0.80056	0.42339	0.862215
ENSG00000123240	ENSG00000123240.OPTN	OPTN	10	13141449	13180291	0.1271	rs4520494	-3.44	rs2234968	-0.001074	-4.54	621	47	enet	0.055	1.4e-10	-0.79717	0.42535	0.862215
ENSG00000197430	ENSG00000197430.OPALIN	OPALIN	10	98102973	98119092	0.1498	rs488493	2.55	rs17479230	0.061152	-6.81	398	398	bslmm	0.082	2.9e-15	0.80637	0.42003	0.862215
ENSG00000110514	ENSG00000110514.MADD	MADD	11	47290712	47351582	0.6424	rs2856650	2.59	rs11570115	0.285669	-14.44	292	10	lasso	0.35	6.3e-68	0.79611	0.425968	0.862215
ENSG00000149269	ENSG00000149269.PAK1	PAK1	11	77032752	77185680	0.0971	rs728130	3	rs1237490	0.087565	-8.89	388	6	lasso	0.11	2e-19	-0.80104	0.423109	0.862215
ENSG00000117906	ENSG00000117906.RCN2	RCN2	15	77223960	77242601	0.0694	rs8028830	-2.02	rs12908255	0.034348	-5.23	222	6	enet	0.048	2.1e-09	-0.7962	0.42592	0.862215
ENSG00000166912	ENSG00000166912.MTMR10	MTMR10	15	31231144	31283810	0.0331	rs11636034	2	rs7182946	0.011628	4.65	348	1	top1	0.012	0.0022	-0.801	0.42314	0.862215
ENSG00000129219	ENSG00000129219.PLD2	PLD2	17	4710391	4726729	0.2455	rs2641269	-2.75	rs3867173	0.146315	-10.18	395	7	lasso	0.23	4.5e-42	-0.7986	0.424	0.862215
ENSG00000176994	ENSG00000176994.SMCR8	SMCR8	17	18218624	18226517	0.1049	rs3913332	-2.82	rs2071242	0.028809	-6.26	250	13	enet	0.064	3.6e-12	-0.7971	0.425	0.862215
ENSG00000153339	ENSG00000153339.TRAPPC8	TRAPPC8	18	29409136	29533099	0.0499	rs9945133	2.47	rs11872757	0.040577	-6.51	467	8	enet	0.054	1.8e-10	-0.8084	0.4189	0.862215
ENSG00000101367	ENSG00000101367.MAPRE1	MAPRE1	20	31407699	31438211	0.1366	rs293561	-3.14	rs853858	0.019913	5.12	392	392	bslmm	0.092	6.2e-17	-0.8025	0.422	0.862215
ENSG00000164418	ENSG00000164418.GRIK2	GRIK2	6	101846664	102517958	0.0298	rs17812498	2.32	rs589469	-0.001002	-3.55	512	512	blup	0.0078	0.011	0.79409	0.427	0.862272
ENSG00000099284	ENSG00000099284.H2AFY2	H2AFY2	10	71812552	71872036	0.0573	rs12571825	-3.22	rs3957144	0.015224	-5.4	698	5	lasso	0.026	9.9e-06	0.79524	0.42647	0.862272
ENSG00000181929	ENSG00000181929.PRKAG1	PRKAG1	12	49396057	49412980	0.0768	rs1054442	4.23	rs11837234	0.00466	-4.2	293	23	enet	0.027	6.9e-06	-0.7939	0.427	0.862272
ENSG00000076554	ENSG00000076554.TPD52	TPD52	8	80870571	81143467	0.0912	rs6473170	-2.74	rs9643750	0.009113	5.52	414	414	bslmm	0.062	7.8e-12	0.7937	0.427389	0.862481
ENSG00000135447	ENSG00000135447.PPP1R1A	PPP1R1A	12	54969171	54982443	0.038	rs11171246	3.96	rs266658	0.012101	3.96	364	38	enet	0.013	0.0013	0.7927	0.428	0.863138
ENSG00000171763	ENSG00000171763.SPATA5L1	SPATA5L1	15	45694529	45713617	0.0328	rs1918497	-2.72	rs3809472	0.042661	4.3	322	1	top1	0.043	6.6e-05	0.7921	0.4283	0.863167
ENSG00000254685	ENSG00000254685.FPGT	FPGT	1	74663896	74699770	0.2795	rs12046593	-2.6	rs11806946	0.393	-16.95	319	15	enet	0.41	2.8e-85	0.79117	0.429	0.863427
ENSG00000158186	ENSG00000158186.MRAS	MRAS	3	138066539	138124375	0.1385	rs1158066	-2.13	rs751357	0.134	-9.99	299	299	blup	0.14	1.4e-25	-0.7911	0.428866	0.863427
ENSG00000152904	ENSG00000152904.GGPS1	GGPS1	1	235490665	235507847	0.0617	rs12741130	2.74	rs3806393	0.0631	7.06	325	26	enet	0.064	3.7e-12	-0.78908	0.43	0.864864
ENSG00000169499	ENSG00000169499.PLEKHA2	PLEKHA2	8	38758753	38831428	0.3396	rs4324894	-2.55	rs6999014	0.163554	12.11	314	8	lasso	0.36	3.2e-72	-0.7868	0.431385	0.866723
ENSG00000167676	ENSG00000167676.PLIN4	PLIN4	19	4502204	4517716	0.1792	rs17178414	-2.99	rs892161	0.078642	7.61	332	6	lasso	0.12	5.3e-21	-0.78663	0.431498	0.866723
ENSG00000142751	ENSG00000142751.GPN2	GPN2	1	27202624	27216788	0.1702	rs7726	2.81	rs3170660	0.0791	-3.94	229	229	blup	0.087	0.0039	-0.78576	0.432	0.867155
ENSG00000132164	ENSG00000132164.SLC6A11	SLC6A11	3	10857885	10982419	0.0506	rs1000772	-3.03	rs11710402	0.0296	5.31	590	10	enet	0.045	5.9e-09	0.7837	0.433227	0.867889
ENSG00000078295	ENSG00000078295.ADCY2	ADCY2	5	7396321	7830194	0.0742	rs6862273	-2.71	rs16879116	0.0399	-5.07	734	1	top1	0.04	1e-06	0.78399	0.433044	0.867889
ENSG00000139644	ENSG00000139644.TMBIM6	TMBIM6	12	50101508	50158717	0.0858	rs7297421	2.82	rs10875943	0.029119	-4.52	305	305	blup	0.05	8.4e-07	-0.7839	0.433	0.867889
ENSG00000169129	ENSG00000169129.AFAP1L2	AFAP1L2	10	116054583	116164515	0.1152	rs151598	-2.88	rs1413620	0.031802	5.43	464	7	lasso	0.056	8.8e-11	-0.78189	0.43428	0.869423
ENSG00000163815	ENSG00000163815.CLEC3B	CLEC3B	3	45043040	45077563	0.0221	rs7611795	-3.16	rs17570449	0.0191	-4.71	374	1	top1	0.019	0.00013	0.7796	0.435635	0.87056
ENSG00000197157	ENSG00000197157.SND1	SND1	7	127292234	127732661	0.0905	rs3757771	-3.24	rs741094	0.065739	-7.17	551	551	blup	0.075	4.7e-14	-0.77954	0.436	0.87056
ENSG00000172575	ENSG00000172575.RASGRP1	RASGRP1	15	38780304	38857776	0.0956	rs7175038	-3.5	rs924005	0.015471	-4.63	522	522	blup	0.04	7.4e-07	0.78	0.43541	0.87056
ENSG00000124226	ENSG00000124226.RNF114	RNF114	20	48552948	48570429	0.0448	rs237478	2.58	rs6125829	0.015796	-4.41	430	1	top1	0.016	0.00049	0.7795	0.436	0.87056
ENSG00000198736	ENSG00000198736.MSRB1	MSRB1	16	1988211	1993327	0.4858	rs2667684	-3.87	rs13331553	-0.005744	-3.14	410	410	bslmm	0.14	5.3e-05	-0.77709	0.437	0.871406
ENSG00000100003	ENSG00000100003.SEC14L2	SEC14L2	22	30792846	30821305	0.1954	rs4339043	3.24	rs4820845	0.110319	-9.02	392	8	lasso	0.13	2.2e-24	0.7779	0.437	0.871406
ENSG00000053371	ENSG00000053371.AKR7A2	AKR7A2	1	19630459	19638640	0.2252	rs6703356	3.47	rs6694099	0.116	-9.22	459	81	enet	0.13	6.8e-24	-0.76513	0.444	0.873224
ENSG00000117450	ENSG00000117450.PRDX1	PRDX1	1	45976708	45988719	0.1958	rs11579411	1.42	rs2492840	0.0918	8.47	278	278	bslmm	0.12	3e-21	-0.77091	0.441	0.873224
ENSG00000149527	ENSG00000149527.PLCH2	PLCH2	1	2357419	2436969	0.0915	rs1563468	-2.99	rs12049628	0.0333	5.64	354	354	blup	0.045	6.6e-09	0.76258	0.446	0.873224
ENSG00000158887	ENSG00000158887.MPZ	MPZ	1	161274525	161279762	0.4561	rs4233366	-3.26	rs7550839	0.427	9.97	389	2	lasso	0.44	1.3e-30	-0.76216	0.446	0.873224
ENSG00000197713	ENSG00000197713.RPE	RPE	2	210867289	210886300	0.259	rs10932334	2.02	rs7570090	0.199	-12.32	243	25	enet	0.22	4.8e-41	-0.76508	0.444	0.873224
ENSG00000085871	ENSG00000085871.MGST2	MGST2	4	140586922	140661899	0.0874	rs1402669	2.86	rs8192024	0.057827	-6.4	432	432	bslmm	0.058	3.4e-10	0.7627	0.446	0.873224
ENSG00000145388	ENSG00000145388.METTL14	METTL14	4	119606523	119636588	0.0651	rs11098483	3.48	rs17324884	0.020693	-4.44	340	340	bslmm	0.028	1.7e-05	-0.77278	0.44	0.873224
ENSG00000164106	ENSG00000164106.SCRG1	SCRG1	4	174305852	174327531	0.2563	rs4398502	2.66	rs1992466	0.321811	15.05	278	4	lasso	0.32	8.5e-61	-0.76921	0.442	0.873224
ENSG00000198589	ENSG00000198589.LRBA	LRBA	4	151185594	151936879	0.0741	rs7679888	2.6	rs4696352	0.0178	5.78	418	418	blup	0.061	1.3e-11	-0.77042	0.441	0.873224
ENSG00000113657	ENSG00000113657.DPYSL3	DPYSL3	5	146770374	146889619	0.1743	rs563943	-2.61	rs7716144	0.0401	5.73	428	40	enet	0.091	8.4e-17	-0.76395	0.444898	0.873224
ENSG00000182836	ENSG00000182836.PLCXD3	PLCXD3	5	41307056	41510730	0.1558	rs6879386	-3.14	rs3844180	0.0458	7.61	484	484	blup	0.097	1.5e-17	0.76643	0.443421	0.873224
ENSG00000197442	ENSG00000197442.MAP3K5	MAP3K5	6	136878185	137113656	0.1513	rs9321590	2.94	rs1009709	0.030603	5.41	325	26	enet	0.051	6.4e-10	-0.76256	0.446	0.873224
ENSG00000126878	ENSG00000126878.AIF1L	AIF1L	9	133971863	133998539	0.1345	rs11243426	-3.41	rs10901333	0.010045	5.37	394	394	bslmm	0.079	1.1e-14	-0.7742	0.43881	0.873224
ENSG00000137124	ENSG00000137124.ALDH1B1	ALDH1B1	9	38392661	38398658	0.6391	rs631327	-3	rs2228093	0.288798	-14.64	433	57	enet	0.44	1.7e-92	0.77474	0.43849	0.873224
ENSG00000196730	ENSG00000196730.DAPK1	DAPK1	9	90112143	90323548	0.0589	rs1969763	2.69	rs2026090	-0.001152	3.68	651	651	blup	0.017	0.00027	0.77136	0.44049	0.873224
ENSG00000197355	ENSG00000197355.UAP1L1	UAP1L1	9	139971953	139978991	0.2827	rs2297721	2.42	rs3750518	0.375065	-16.19	260	8	lasso	0.38	3e-74	-0.76624	0.44353	0.873224
ENSG00000176171	ENSG00000176171.BNIP3	BNIP3	10	133781578	133795435	0.0811	rs7922042	-3.16	rs4131689	0.061431	-6.39	479	14	enet	0.071	8.7e-11	-0.76327	0.4453	0.873224
ENSG00000109846	ENSG00000109846.CRYAB	CRYAB	11	111779289	111794446	0.0607	rs11602350	-2.53	rs4252591	0.090777	8.51	302	1	top1	0.091	2.1e-16	0.77088	0.440776	0.873224
ENSG00000132744	ENSG00000132744.ACY3	ACY3	11	67410026	67418130	0.4184	rs4930557	-2.12	rs948445	0.236289	-11.97	194	1	top1	0.24	4e-37	0.76848	0.442202	0.873224
ENSG00000175536	ENSG00000175536.LIPT2	LIPT2	11	74202757	74204778	0.1129	rs2367995	3.78	rs1280351	0.108272	-7.11	369	1	top1	0.11	1.8e-12	0.76766	0.442692	0.873224
ENSG00000170468	ENSG00000170468.AC005280.1	C14orf169	14	73957644	73960105	0.0766	rs42922	-2.02	rs8014577	0.04681	-5.25	315	1	top1	0.047	1.7e-06	0.77333	0.439329	0.873224
ENSG00000167178	ENSG00000167178.ISLR2	ISLR2	15	74392652	74430881	0.1275	rs899981	-2.53	rs12912258	0.072143	-8	365	365	blup	0.1	2.1e-18	-0.7627	0.44563	0.873224
ENSG00000171914	ENSG00000171914.TLN2	TLN2	15	62682725	63136830	0.1201	rs12904924	3.49	rs16945790	0.052581	-6.3	652	652	bslmm	0.059	3e-11	0.7668	0.44317	0.873224
ENSG00000065054	ENSG00000065054.SLC9A3R2	SLC9A3R2	16	2075357	2089027	0.2316	rs2667684	-3.87	rs3211995	0.089785	-8.64	362	14	enet	0.097	7.1e-18	-0.76417	0.445	0.873224
ENSG00000007237	ENSG00000007237.GAS7	GAS7	17	9813926	10101868	0.1128	rs16958759	-3.15	rs2240739	0.058901	-7.49	694	1	top1	0.059	2.8e-11	-0.7658	0.444	0.873224
ENSG00000171298	ENSG00000171298.GAA	GAA	17	78075355	78093678	0.2264	rs7225029	3.39	rs12952612	0.11771	10.53	399	8	lasso	0.21	1.2e-39	-0.7648	0.444	0.873224
ENSG00000134444	ENSG00000134444.KIAA1468	KIAA1468	18	59854491	59974355	0.1491	rs1515684	-2.04	rs2980980	0.13818	-10.21	496	496	bslmm	0.18	3.8e-32	-0.7721	0.44	0.873224
ENSG00000105255	ENSG00000105255.FSD1	FSD1	19	4304597	4323840	0.1291	rs12611262	-2.29	rs7247504	0.082985	-8.72	300	3	lasso	0.11	1.8e-19	0.770294	0.441125	0.873224
ENSG00000158716	ENSG00000158716.DUSP23	DUSP23	1	159750722	159752333	0.6785	rs876538	-2.64	rs1129923	0.519	-19.3	459	9	lasso	0.54	4.3e-121	-0.76075	0.447	0.873485
ENSG00000130707	ENSG00000130707.ASS1	ASS1	9	133320316	133376661	0.3147	rs10901125	2.9	rs877326	0.13061	9.73	432	432	bslmm	0.24	6.1e-45	-0.76078	0.44679	0.873485
ENSG00000082397	ENSG00000082397.EPB41L3	EPB41L3	18	5392383	5630699	0.0914	rs7227057	-2.69	rs9955455	0.050011	-6.55	586	23	enet	0.066	1.9e-12	0.7605	0.447	0.873485
ENSG00000159445	ENSG00000159445.THEM4	THEM4	1	151846060	151882284	0.3966	rs3007680	2.23	rs16833668	0.448	-17.93	310	21	enet	0.49	1.4e-103	0.75523	0.45	0.874261
ENSG00000130414	ENSG00000130414.NDUFA10	NDUFA10	2	240831867	240964819	0.0435	rs1882676	-4.15	rs7599067	-0.0013	-3.65	581	581	bslmm	0.012	0.002	-0.75705	0.449	0.874261
ENSG00000196975	ENSG00000196975.ANXA4	ANXA4	2	69871557	70053596	0.0947	rs2312207	2.85	rs7597155	0.0517	-6.72	369	16	enet	0.08	7.3e-15	-0.75808	0.448	0.874261
ENSG00000113368	ENSG00000113368.LMNB1	LMNB1	5	126112315	126172712	0.0731	rs1990911	-3.01	rs968355	0.0461	5.92	356	3	lasso	0.055	1.2e-10	-0.75821	0.448324	0.874261
ENSG00000196937	ENSG00000196937.FAM3C	FAM3C	7	120988905	121036418	0.0487	rs10230310	2.22	rs2707461	0.008139	-4.28	337	35	enet	0.028	4.5e-06	-0.75658	0.449	0.874261
ENSG00000168575	ENSG00000168575.SLC20A2	SLC20A2	8	42273993	42397069	0.1086	rs12335053	3.37	rs2974340	0.1057	9.69	208	11	lasso	0.13	8.7e-23	0.757	0.449076	0.874261
ENSG00000120217	ENSG00000120217.CD274	CD274	9	5450503	5470566	0.2498	rs1411263	-2.64	rs866066	0.169018	8.81	410	5	lasso	0.2	1e-21	0.75543	0.44999	0.874261
ENSG00000090863	ENSG00000090863.GLG1	GLG1	16	74485856	74641012	0.0809	rs4887802	3.26	rs7194143	0.011444	-5.11	406	406	bslmm	0.042	2e-08	0.75616	0.45	0.874261
ENSG00000125977	ENSG00000125977.EIF2S2	EIF2S2	20	32676104	32700138	0.0136	rs2144956	-3.37	rs6059692	0.016223	4.48	258	1	top1	0.016	0.00037	0.7553	0.45	0.874261
ENSG00000108039	ENSG00000108039.XPNPEP1	XPNPEP1	10	111624524	111683311	0.0516	rs11195116	-2.7	rs623980	0.033133	5.57	294	294	blup	0.04	3.8e-08	-0.75282	0.45156	0.876728
ENSG00000152495	ENSG00000152495.CAMK4	CAMK4	5	110559351	110830584	0.1031	rs1499272	-2.74	rs6594499	0.0357	6.58	456	456	bslmm	0.078	1.5e-14	-0.75127	0.452491	0.876846
ENSG00000171714	ENSG00000171714.ANO5	ANO5	11	22214722	22304903	0.294	rs7107169	-2.84	rs4275631	0.157924	8.28	390	9	lasso	0.24	4.3e-21	0.75133	0.452455	0.876846
ENSG00000103591	ENSG00000103591.AAGAB	AAGAB	15	67493371	67547533	0.0481	rs8032542	-2.77	rs7173826	0.037799	-5.11	485	1	top1	0.038	2.7e-07	-0.7516	0.45231	0.876846
ENSG00000154928	ENSG00000154928.EPHB1	EPHB1	3	134316643	134979309	0.0576	rs11706224	2.74	rs9874454	0.00354	-4.57	712	25	enet	0.027	7.6e-06	0.7494	0.453642	0.878063
ENSG00000152749	ENSG00000152749.GPR180	GPR180	13	95254157	95286899	0.0745	rs9561784	-2.98	rs1408999	0.045493	-5.73	562	1	top1	0.045	3.9e-08	-0.7493	0.4537	0.878063
ENSG00000167325	ENSG00000167325.RRM1	RRM1	11	4115937	4160106	0.0455	rs1605028	-2.73	rs1980412	0.045207	5.78	482	1	top1	0.045	6.5e-09	-0.74788	0.454531	0.879109
ENSG00000103485	ENSG00000103485.QPRT	QPRT	16	29674600	29710020	0.5953	rs7190185	-3.26	rs12596308	0.371703	16.33	185	185	bslmm	0.52	1.5e-116	0.74617	0.456	0.881386
ENSG00000100266	ENSG00000100266.PACSIN2	PACSIN2	22	43231418	43411151	0.1575	rs2744874	3.48	rs2073199	0.177497	-11.91	553	9	lasso	0.22	3.3e-41	0.7443	0.457	0.882755
ENSG00000144320	ENSG00000144320.KIAA1715	LNPK	2	176788620	176867567	0.3122	rs847147	-2.91	rs935406	0.0888	-8.11	444	55	enet	0.17	3.3e-31	-0.7415	0.458	0.884121
ENSG00000241837	ENSG00000241837.ATP5O	ATP5O	21	35275757	35288284	0.2924	rs2834235	-2.96	rs12482697	0.293825	-14.72	381	1	top1	0.29	3.8e-56	0.7413	0.45851	0.884541
ENSG00000157193	ENSG00000157193.LRP8	LRP8	1	53711217	53793742	0.057	rs1288516	3.07	rs3820198	0.032	-4.45	408	1	top1	0.032	2.4e-05	0.73991	0.459	0.884922
ENSG00000163818	ENSG00000163818.LZTFL1	LZTFL1	3	45864808	45957534	0.3818	rs9814578	-2.37	rs1129183	0.209	-12.39	441	30	enet	0.25	6.5e-47	-0.7396	0.459524	0.885367
ENSG00000185963	ENSG00000185963.BICD2	BICD2	9	95473645	95527094	0.063	rs10821080	2.22	rs7863882	0.044461	6.08	381	5	lasso	0.047	3.3e-09	-0.73826	0.46036	0.886413
ENSG00000137133	ENSG00000137133.HINT2	HINT2	9	35812957	35815351	0.0686	rs10814297	3.06	rs4879929	0.050307	-6.16	398	4	lasso	0.057	5e-11	-0.73721	0.461	0.88708
ENSG00000163219	ENSG00000163219.ARHGAP25	ARHGAP25	2	68906733	69053965	0.5332	rs11126231	-2.36	rs2280244	0.291	-14.25	525	525	bslmm	0.38	6.4e-73	0.73527	0.462	0.887504
ENSG00000131374	ENSG00000131374.TBC1D5	TBC1D5	3	17198654	18486309	0.0511	rs1367521	3.44	rs4685439	0.0473	6.18	696	1	top1	0.047	2.5e-09	0.7359	0.461784	0.887504
ENSG00000142186	ENSG00000142186.SCYL1	SCYL1	11	65292548	65306175	0.1441	rs551523	2.13	rs1787663	0.046492	5.97	336	44	enet	0.076	3.3e-14	0.73539	0.462101	0.887504
ENSG00000117298	ENSG00000117298.ECE1	ECE1	1	21543740	21671997	0.076	rs213052	-2.18	rs785195	0.0121	4.77	379	6	lasso	0.034	7.9e-07	-0.72415	0.469	0.888006
ENSG00000134215	ENSG00000134215.VAV3	VAV3	1	108113782	108507766	0.0798	rs345306	-2.55	rs1418998	0.0652	5.14	584	1	top1	0.065	9.8e-07	0.72584	0.468	0.888006
ENSG00000163565	ENSG00000163565.IFI16	IFI16	1	158969758	159024945	0.0361	rs2276404	2.11	rs12601	0.00267	-3.6	443	443	blup	0.014	0.001	-0.73278	0.464	0.888006
ENSG00000180875	ENSG00000180875.GREM2	GREM2	1	240652873	240775449	0.1184	rs10926137	2.63	rs12027604	0.0341	-5.03	672	14	enet	0.059	8.3e-08	-0.73285	0.464	0.888006
ENSG00000115415	ENSG00000115415.STAT1	STAT1	2	191829084	191885686	0.0214	rs12613807	-3.3	rs13029247	0.0088	-4.2	323	323	blup	0.014	0.00083	0.724	0.469	0.888006
ENSG00000113845	ENSG00000113845.TIMMDC1	TIMMDC1	3	119217379	119243937	0.0987	rs2971544	3.06	rs2049500	0.0198	-5.1	454	454	bslmm	0.11	3e-20	0.7311	0.464691	0.888006
ENSG00000114698	ENSG00000114698.PLSCR4	PLSCR4	3	145910126	145968966	0.45	rs4681269	-2.6	rs3762685	0.432	17.69	445	17	enet	0.44	7.3e-91	-0.7302	0.465276	0.888006
ENSG00000136068	ENSG00000136068.FLNB	FLNB	3	57994127	58157982	0.121	rs4488803	-4.04	rs1718459	0.0675	-7.16	490	1	top1	0.068	9.8e-13	0.7277	0.466768	0.888006
ENSG00000061918	ENSG00000061918.GUCY1B3	GUCY1B3	4	156680144	156728743	0.0581	rs13112531	-2.39	rs11722059	-0.000688	3.84	421	421	blup	0.0034	0.064	-0.72839	0.466	0.888006
ENSG00000174145	ENSG00000174145.KIAA1239	NWD2	4	37245842	37451087	0.0799	rs1382986	2.99	rs10517384	0.021842	-5.09	633	40	enet	0.043	1.2e-08	0.72569	0.468	0.888006
ENSG00000197226	ENSG00000197226.TBC1D9B	TBC1D9B	5	179289066	179334859	0.4701	rs12652934	-2.46	rs30386	0.161	-10.92	426	426	bslmm	0.35	9e-70	0.72999	0.465398	0.888006
ENSG00000180900	ENSG00000180900.SCRIB	SCRIB	8	144873090	144897549	0.1076	rs6558326	-2.37	rs34099611	0.083485	7.86	274	1	top1	0.083	1.9e-15	0.7234	0.469414	0.888006
ENSG00000177963	ENSG00000177963.RIC8A	RIC8A	11	207511	215113	0.3088	rs11246211	2.89	rs498217	0.164002	-10.91	240	240	bslmm	0.26	1.6e-48	0.72588	0.46791	0.888006
ENSG00000110841	ENSG00000110841.PPFIBP1	PPFIBP1	12	27676364	27848497	0.1008	rs11049301	2.58	rs2075378	0.057717	-7.49	516	2	lasso	0.064	4.3e-12	0.7246	0.469	0.888006
ENSG00000111058	ENSG00000111058.ACSS3	ACSS3	12	81331594	81650533	0.186	rs3741979	-2.22	rs4489814	0.093006	8.23	438	438	bslmm	0.14	4.9e-25	0.7244	0.469	0.888006
ENSG00000073910	ENSG00000073910.FRY	FRY	13	32605437	32870794	0.1162	rs9548957	2.63	rs367507	0.008986	4.28	488	488	bslmm	0.049	1.2e-09	0.7282	0.4665	0.888006
ENSG00000185100	ENSG00000185100.ADSSL1	ADSSL1	14	105190523	105213662	0.1299	rs12590163	2.85	rs2498804	0.0503	-6.12	339	42	enet	0.097	5.9e-17	0.72882	0.466112	0.888006
ENSG00000134146	ENSG00000134146.DPH6	DPH6	15	35509546	35838394	0.0595	rs16962033	-2.66	rs28880122	-0.002903	-3.42	550	550	blup	0.0013	0.23	0.7311	0.46471	0.888006
ENSG00000140263	ENSG00000140263.SORD	SORD	15	45315302	45369383	0.285	rs753414	-1.82	rs1629906	0.024059	5.56	252	252	bslmm	0.061	1.3e-11	0.724	0.46906	0.888006
ENSG00000140280	ENSG00000140280.LYSMD2	LYSMD2	15	52015208	52043782	0.1041	rs2554315	-2.79	rs16964486	0.064151	7.23	394	13	lasso	0.091	9.3e-17	-0.728	0.46659	0.888006
ENSG00000167930	ENSG00000167930.ITFG3	FAM234A	16	284545	319942	0.0634	rs743961	-2.83	rs11248914	0.025968	-5.57	290	290	bslmm	0.038	1.8e-07	0.72836	0.466	0.888006
ENSG00000173801	ENSG00000173801.JUP	JUP	17	39775692	39943183	0.106	rs9905601	2.85	rs8068917	0.002566	-3.97	421	29	enet	0.034	4.5e-07	-0.7335	0.463	0.888006
ENSG00000105676	ENSG00000105676.ARMC6	ARMC6	19	19144384	19170563	0.6672	rs7256986	-2.76	rs4632263	0.008584	-4.03	303	303	bslmm	0.28	5.1e-52	0.722683	0.469875	0.888006
ENSG00000124207	ENSG00000124207.CSE1L	CSE1L	20	47662849	47713489	0.2302	rs237478	2.58	rs1983528	0.298519	-14.69	459	10	lasso	0.37	1.2e-73	0.7227	0.47	0.888006
ENSG00000100034	ENSG00000100034.PPM1F	PPM1F	22	22273793	22307209	0.1528	rs13515	2.1	rs9610608	0.124951	-10.2	314	6	lasso	0.15	5.2e-28	0.7225	0.47	0.888006
ENSG00000100324	ENSG00000100324.TAB1	TAB1	22	39795746	39833065	0.0661	rs6001655	-3.08	rs968451	0.005913	4.44	364	364	bslmm	0.034	4e-07	-0.7318	0.464	0.888006
ENSG00000162972	ENSG00000162972.C2orf47	C2orf47	2	200820040	200873263	0.0259	rs11687313	4.09	rs10497840	0.00862	-4.24	345	12	enet	0.015	0.00055	-0.72011	0.471	0.88823
ENSG00000157617	ENSG00000157617.C2CD2	C2CD2	21	43305221	43373999	0.1564	rs468677	-3.02	rs2839403	0.085805	8.86	766	14	enet	0.16	1.3e-28	-0.7211	0.47085	0.88823
ENSG00000180957	ENSG00000180957.PITPNB	PITPNB	22	28247657	28316122	0.1263	rs5752620	2.49	rs5762419	0.090966	8.43	495	16	enet	0.12	2.6e-22	-0.7203	0.471	0.88823
ENSG00000007923	ENSG00000007923.DNAJC11	DNAJC11	1	6694228	6761984	0.3377	rs2247392	3.28	rs200440	0.138	10.11	401	401	bslmm	0.27	1.5e-51	0.69899	0.485	0.889495
ENSG00000117481	ENSG00000117481.NSUN4	NSUN4	1	46805849	46830824	0.0474	rs4660937	2.66	rs3863641	0.0347	-5.21	330	5	lasso	0.036	1.1e-06	0.70115	0.483	0.889495
ENSG00000117592	ENSG00000117592.PRDX6	PRDX6	1	173446405	173457946	0.0465	rs12089930	2.44	rs12561796	0.0122	4.93	289	289	blup	0.032	1e-06	0.71688	0.473	0.889495
ENSG00000132692	ENSG00000132692.BCAN	BCAN	1	156611182	156629324	0.2112	rs1109751	3.16	rs3795736	0.123	-9.47	376	376	bslmm	0.13	8.6e-23	0.70389	0.482	0.889495
ENSG00000134184	ENSG00000134184.GSTM1	GSTM1	1	110230436	110251661	0.4481	rs483096	2.94	rs11101992	0.0395	7.52	409	409	bslmm	0.26	1e-48	0.71882	0.472	0.889495
ENSG00000134201	ENSG00000134201.GSTM5	GSTM5	1	110254864	110318050	0.4766	rs483096	2.94	rs3754446	0.296	-14.59	410	410	bslmm	0.37	5.3e-75	-0.70728	0.479	0.889495
ENSG00000142657	ENSG00000142657.PGD	PGD	1	10458649	10480201	0.2197	rs4846209	-3.15	rs6682868	0.0996	8.9	310	310	bslmm	0.18	3.7e-32	0.69791	0.485	0.889495
ENSG00000160803	ENSG00000160803.UBQLN4	UBQLN4	1	156005092	156023585	0.0455	rs10737170	3.86	rs17381047	0.0249	-5.21	258	6	lasso	0.033	5.6e-07	0.69756	0.485	0.889495
ENSG00000115310	ENSG00000115310.RTN4	RTN4	2	55199325	55339757	0.1245	rs1371021	2.83	rs2972072	0.0542	7.56	523	21	enet	0.089	1.8e-16	-0.70627	0.48	0.889495
ENSG00000115944	ENSG00000115944.COX7A2L	COX7A2L	2	42560686	42652228	0.0602	rs11686965	2.28	rs222467	0.0448	6.06	542	1	top1	0.045	6.5e-09	0.71291	0.476	0.889495
ENSG00000118960	ENSG00000118960.HS1BP3	HS1BP3	2	20760208	20850849	0.0769	rs13428318	-3.33	rs12470344	0.0533	6.61	494	1	top1	0.053	2.9e-10	-0.71237	0.476	0.889495
ENSG00000204120	ENSG00000204120.GIGYF2	GIGYF2	2	233562009	233725285	0.035	rs10205801	-2.66	rs709933	0.0124	4.32	473	1	top1	0.012	0.0018	0.69882	0.485	0.889495
ENSG00000168374	ENSG00000168374.ARF4	ARF4	3	57557090	57583947	0.0585	rs268776	-2.22	rs9829851	0.0222	-5.65	362	362	bslmm	0.042	1.8e-08	-0.7067	0.479782	0.889495
ENSG00000197885	ENSG00000197885.NKIRAS1	NKIRAS1	3	23933151	23988082	0.0691	rs9839986	2.72	rs6789983	0.0478	6.73	477	1	top1	0.048	2e-09	0.6975	0.4855	0.889495
ENSG00000232112	ENSG00000232112.TMA7	TMA7	3	48481667	48485616	0.0706	rs1134591	-2.43	rs13069724	0.0265	-6.08	209	11	enet	0.039	7.2e-08	0.7079	0.47901	0.889495
ENSG00000151552	ENSG00000151552.QDPR	QDPR	4	17461884	17513857	0.2339	rs16896128	-4.39	rs4698603	0.067655	-7.93	411	39	enet	0.15	1e-26	0.70504	0.481	0.889495
ENSG00000064651	ENSG00000064651.SLC12A2	SLC12A2	5	127419458	127525380	0.0813	rs190450	-3.63	rs1864922	0.0018	4.58	367	367	blup	0.041	3.3e-08	0.69861	0.484796	0.889495
ENSG00000085365	ENSG00000085365.SCAMP1	SCAMP1	5	77656339	77776562	0.1033	rs252761	-3.52	rs9293752	0.0865	8.05	434	434	bslmm	0.099	4.3e-18	0.70106	0.483268	0.889495
ENSG00000113448	ENSG00000113448.PDE4D	PDE4D	5	58264865	59817947	0.0491	rs921898	5.77	rs1838733	0.00274	-4.39	991	18	enet	0.032	1e-06	-0.70422	0.481294	0.889495
ENSG00000065609	ENSG00000065609.SNAP91	SNAP91	6	84262599	84419410	0.1566	rs13219666	-2.29	rs1546977	0.118129	-9.79	292	292	bslmm	0.15	2.1e-27	-0.70986	0.478	0.889495
ENSG00000120254	ENSG00000120254.MTHFD1L	MTHFD1L	6	151186685	151423023	0.2111	rs4870002	-3.34	rs742832	0.031311	5.96	762	762	bslmm	0.1	8.2e-19	-0.71362	0.475	0.889495
ENSG00000124767	ENSG00000124767.GLO1	GLO1	6	38643701	38670917	0.1541	rs10498741	3.09	rs1049346	0.136725	-10.41	510	13	enet	0.17	2.1e-30	0.69863	0.485	0.889495
ENSG00000170775	ENSG00000170775.GPR37	GPR37	7	124386051	124405681	0.0538	rs1108985	-1.73	rs2267707	0.050563	5.97	344	1	top1	0.051	1e-08	0.70943	0.478	0.889495
ENSG00000104490	ENSG00000104490.NCALD	NCALD	8	102698771	103137135	0.0817	rs1080599	2.35	rs6991019	0.055279	6.64	630	20	enet	0.059	2.4e-11	-0.7009	0.483341	0.889495
ENSG00000132541	ENSG00000132541.HRSP12	RIDA	8	99114572	99129469	0.2611	rs6468625	-2.73	rs1462977	0.213839	-12.94	459	2	lasso	0.25	2.3e-47	-0.7058	0.48033	0.889495
ENSG00000158863	ENSG00000158863.FAM160B2	FAM160B2	8	21946670	21962409	0.1267	rs3758038	-3.86	rs7823952	0.065607	-7.02	395	395	bslmm	0.068	1.2e-11	-0.7162	0.47387	0.889495
ENSG00000254087	ENSG00000254087.LYN	LYN	8	56792372	56923940	0.1293	rs12676220	-2.88	rs13282982	0.041442	6.23	393	33	enet	0.072	1.7e-13	-0.7165	0.473666	0.889495
ENSG00000148090	ENSG00000148090.AUH	AUH	9	93976097	94124195	0.1551	rs1887369	2.73	rs2494386	0.140969	10.88	535	11	lasso	0.19	4.3e-35	0.71399	0.47524	0.889495
ENSG00000014919	ENSG00000014919.COX15	COX15	10	101471601	101491857	0.1102	rs4244336	-2.35	rs11190245	0.068949	-7.3	401	18	enet	0.076	3.1e-14	-0.71394	0.47526	0.889495
ENSG00000095637	ENSG00000095637.SORBS1	SORBS1	10	97071528	97321171	0.1247	rs10882635	2.61	rs11188305	0.012453	-5.13	554	39	enet	0.048	2.2e-09	-0.69756	0.48545	0.889495
ENSG00000134909	ENSG00000134909.ARHGAP32	ARHGAP32	11	128834955	129149219	0.0567	rs4936079	-3.5	rs7122006	0.012534	-4.65	669	669	blup	0.021	6.5e-05	-0.71725	0.473219	0.889495
ENSG00000172935	ENSG00000172935.MRGPRF	MRGPRF	11	68771863	68780877	0.2915	rs17399246	3.13	rs2846196	0.318173	9.42	398	398	bslmm	0.33	3e-26	0.70246	0.482395	0.889495
ENSG00000184524	ENSG00000184524.CEND1	CEND1	11	787104	790123	0.0555	rs6762	-3.74	rs3895063	0.027638	-4.69	390	1	top1	0.028	4.6e-06	0.7086	0.478575	0.889495
ENSG00000110917	ENSG00000110917.MLEC	MLEC	12	121124672	121139667	0.196	rs11065108	-2.83	rs10849785	0.052327	7.18	386	54	enet	0.13	3.4e-24	0.6993	0.484	0.889495
ENSG00000169062	ENSG00000169062.UPF3A	UPF3A	13	115047059	115071283	0.1848	rs7399591	2.99	rs9525204	0.122353	-8.41	166	7	lasso	0.13	3.7e-18	-0.7111	0.477	0.889495
ENSG00000100577	ENSG00000100577.GSTZ1	GSTZ1	14	77787227	77797940	0.3526	rs1882836	-2.6	rs2287395	0.40845	17.23	487	9	enet	0.43	1.2e-88	-0.70841	0.478692	0.889495
ENSG00000165410	ENSG00000165410.CFL2	CFL2	14	35179593	35184029	0.0714	rs10498329	-2.88	rs6571682	0.08735	8.02	384	6	enet	0.088	3.7e-16	-0.70719	0.479449	0.889495
ENSG00000138621	ENSG00000138621.PPCDC	PPCDC	15	75315896	75409803	0.1495	rs4886417	1.76	rs7166105	0.031268	4.59	229	18	enet	0.073	1.4e-08	-0.7038	0.48157	0.889495
ENSG00000157483	ENSG00000157483.MYO1E	MYO1E	15	59427113	59665099	0.0683	rs1552288	-2.85	rs7174277	0.013691	-5.26	466	40	enet	0.028	3.8e-06	0.7101	0.47766	0.889495
ENSG00000087253	ENSG00000087253.LPCAT2	LPCAT2	16	55542910	55620582	0.2101	rs6499743	-2.99	rs2192855	0.255558	13.47	601	33	enet	0.27	1.5e-50	-0.69804	0.485	0.889495
ENSG00000091622	ENSG00000091622.PITPNM3	PITPNM3	17	6354584	6459814	0.0563	rs8070021	3.35	rs3169862	0.029999	-5.75	567	13	enet	0.042	2e-08	0.7099	0.478	0.889495
ENSG00000105755	ENSG00000105755.ETHE1	ETHE1	19	44010871	44031396	0.2378	rs6509088	-2.68	rs2102954	0.128561	-10.26	336	5	lasso	0.23	9.6e-43	0.718449	0.47248	0.889495
ENSG00000125912	ENSG00000125912.NCLN	NCLN	19	3185561	3209573	0.0498	rs740521	2.97	rs507872	0.006893	4.21	344	23	enet	0.012	0.0021	0.6982	0.485052	0.889495
ENSG00000132024	ENSG00000132024.CC2D1A	CC2D1A	19	14017014	14041692	0.0507	rs8109003	-2.46	rs2305779	0.035877	-5.24	269	9	enet	0.046	4.4e-09	0.712553	0.476122	0.889495
ENSG00000141985	ENSG00000141985.SH3GL1	SH3GL1	19	4360367	4400544	0.0651	rs12611262	-2.29	rs8104459	0.032216	-5.73	313	9	enet	0.046	3.7e-09	0.712952	0.475876	0.889495
ENSG00000101150	ENSG00000101150.TPD52L2	TPD52L2	20	62496596	62522898	0.1322	rs404613	-3.08	rs8567	0.126347	9.57	362	29	enet	0.14	2.3e-25	0.7134	0.476	0.889495
ENSG00000160179	ENSG00000160179.ABCG1	ABCG1	21	43619799	43717354	0.0829	rs468677	-3.02	rs10084554	0.001491	4.28	817	817	blup	0.015	0.0042	-0.7078	0.47907	0.889495
ENSG00000054803	ENSG00000054803.CBLN4	CBLN4	20	54572496	54580528	0.0359	rs3852927	-3.23	rs6069493	0.009195	-4.33	523	523	blup	0.013	0.0013	0.6969	0.486	0.889872
ENSG00000163527	ENSG00000163527.STT3B	STT3B	3	31574130	31679112	0.0556	rs12493391	3.19	rs6787074	0.00193	3.73	449	449	bslmm	0.0065	0.018	0.6957	0.486632	0.890489
ENSG00000064787	ENSG00000064787.BCAS1	BCAS1	20	52553316	52687304	0.1142	rs6068799	-2.76	rs208380	0.017854	5.04	520	520	blup	0.043	1.1e-08	-0.6954	0.487	0.890624
ENSG00000145526	ENSG00000145526.CDH18	CDH18	5	19473060	20575982	0.0428	rs2942295	2.59	rs347703	0.0176	4.57	641	4	lasso	0.033	6.1e-07	0.69436	0.487454	0.890836
ENSG00000019144	ENSG00000019144.PHLDB1	PHLDB1	11	118477155	118528741	0.0739	rs1715429	2.37	rs10790256	0.073169	-7.58	416	3	lasso	0.077	2.8e-14	0.69354	0.48797	0.890836
ENSG00000178927	ENSG00000178927.C17orf62	C17orf62	17	80400465	80408705	0.1916	rs34600945	-4.23	rs9909476	0.096524	-8.53	361	5	lasso	0.11	2.1e-20	-0.6932	0.488	0.890836
ENSG00000168032	ENSG00000168032.ENTPD3	ENTPD3	3	40428647	40470110	0.0527	rs2280319	-2.42	rs17078813	0.0425	5.66	242	19	enet	0.05	9e-10	0.6903	0.490009	0.893963
ENSG00000100483	ENSG00000100483.VCPKMT	VCPKMT	14	50575350	50583318	0.1229	rs4901030	3.24	rs2103889	0.07001	-4.3	331	331	blup	0.094	7.8e-07	-0.68851	0.491134	0.894936
ENSG00000141569	ENSG00000141569.TRIM65	TRIM65	17	73876416	73893084	0.3226	rs2290455	-2.17	rs8066711	0.205921	9.03	338	338	bslmm	0.28	1.7e-28	0.6892	0.491	0.894936
ENSG00000144619	ENSG00000144619.CNTN4	CNTN4	3	2140497	3099645	0.1319	rs1914011	-3.09	rs2728071	0.00163	4.97	1334	44	enet	0.053	2.5e-10	0.6855	0.493022	0.894979
ENSG00000176406	ENSG00000176406.RIMS2	RIMS2	8	104512976	105268322	0.1157	rs4734730	2.57	rs2469970	0.016228	-5.47	652	41	enet	0.059	3.1e-11	-0.6879	0.491505	0.894979
ENSG00000151640	ENSG00000151640.DPYSL4	DPYSL4	10	134000404	134019280	0.206	rs7922042	-3.16	rs2637629	0.218972	12.74	423	5	lasso	0.22	1.6e-41	0.68518	0.49323	0.894979
ENSG00000140395	ENSG00000140395.WDR61	WDR61	15	78570177	78592136	0.0405	rs6495249	-2.68	rs7183765	0.034489	5.6	360	1	top1	0.034	3.3e-07	-0.6855	0.49302	0.894979
ENSG00000109016	ENSG00000109016.DHRS7B	DHRS7B	17	21026677	21096578	0.104	rs2993352	-2.76	rs11654092	0.092744	8.82	193	17	enet	0.11	8.5e-20	0.6849	0.493	0.894979
ENSG00000159202	ENSG00000159202.UBE2Z	UBE2Z	17	46985731	47006418	0.0394	rs639679	2.69	rs1057897	0.030116	-5.33	353	11	enet	0.031	1.5e-06	-0.6858	0.493	0.894979
ENSG00000196576	ENSG00000196576.PLXNB2	PLXNB2	22	50713408	50746056	0.0656	rs5771077	-2.75	rs743038	0.027818	5.88	351	11	enet	0.038	8.9e-08	0.6863	0.493	0.894979
ENSG00000003989	ENSG00000003989.SLC7A2	SLC7A2	8	17354597	17428082	0.2372	rs2959608	4.4	rs1858714	0.037699	7.23	708	6	lasso	0.14	1.5e-24	0.6836	0.494219	0.895702
ENSG00000148660	ENSG00000148660.CAMK2G	CAMK2G	10	75572259	75634343	0.0504	rs11000850	1.81	rs2688621	0.019571	-4.91	218	1	top1	0.02	0.0001	0.68255	0.49489	0.895702
ENSG00000120451	ENSG00000120451.SNX19	SNX19	11	130745331	130786404	0.1697	rs7114655	3.26	rs2276097	0.156166	-10.27	582	10	lasso	0.18	2.3e-29	-0.68324	0.494454	0.895702
ENSG00000089248	ENSG00000089248.ERP29	ERP29	12	112451120	112461255	0.0704	rs593226	-1.5	rs12298022	0.021826	4.35	166	166	blup	0.028	4e-06	0.6828	0.495	0.895702
ENSG00000103942	ENSG00000103942.HOMER2	HOMER2	15	83509838	83654661	0.1637	rs1267658	-3.3	rs7178859	0.029832	6.7	299	299	blup	0.12	8.3e-22	0.6822	0.49511	0.895702
ENSG00000143740	ENSG00000143740.SNAP47	SNAP47	1	227916240	227968927	0.1824	rs2760062	-3.06	rs10916203	0.166	11.25	387	387	bslmm	0.21	3.7e-38	-0.68047	0.496	0.896212
ENSG00000137463	ENSG00000137463.MGARP	MGARP	4	140187317	140201492	0.1002	rs2592980	2.85	rs4863639	0.091787	8.25	380	19	enet	0.11	3e-18	0.68106	0.496	0.896212
ENSG00000131844	ENSG00000131844.MCCC2	MCCC2	5	70883115	70954531	0.0464	rs281126	1.86	rs277984	0.0325	5.33	313	1	top1	0.033	7e-07	-0.67762	0.498013	0.896212
ENSG00000097007	ENSG00000097007.ABL1	ABL1	9	133589333	133763062	0.07	rs10901125	2.9	rs7021981	0.035542	5.81	448	448	bslmm	0.047	1.5e-08	-0.68034	0.49629	0.896212
ENSG00000136783	ENSG00000136783.NIPSNAP3A	NIPSNAP3A	9	107509969	107522403	0.1001	rs2275542	-2.97	rs10761081	0.06936	8.1	559	10	enet	0.099	4.2e-18	-0.67979	0.49663	0.896212
ENSG00000148218	ENSG00000148218.ALAD	ALAD	9	116148597	116163613	0.5489	rs17828145	-3.21	rs1805313	0.060561	-7.54	513	76	enet	0.32	3.8e-63	0.67755	0.49806	0.896212
ENSG00000172803	ENSG00000172803.SNX32	SNX32	11	65601112	65624367	0.3539	rs1892938	-2.56	rs2231884	0.349597	15.85	336	30	enet	0.36	2.3e-72	0.67813	0.49769	0.896212
ENSG00000127328	ENSG00000127328.RAB3IP	RAB3IP	12	70132461	70216984	0.1008	rs6581895	2.36	rs775484	0.021487	5.75	542	21	enet	0.053	4.5e-10	0.6771	0.498	0.896212
ENSG00000181291	ENSG00000181291.TMEM132E	TMEM132E	17	32907768	32966337	0.1483	rs16969885	-3.36	rs17662779	0.123699	-9.49	577	577	bslmm	0.13	9.2e-23	-0.6784	0.498	0.896212
ENSG00000184588	ENSG00000184588.PDE4B	PDE4B	1	66258197	66840259	0.0953	rs1414927	-3.97	rs11208748	0.0449	6.02	753	2	lasso	0.066	2e-12	-0.67585	0.499	0.897369
ENSG00000148384	ENSG00000148384.INPP5E	INPP5E	9	139323071	139334274	0.1431	rs2297690	2.57	rs11146021	0.193638	-11.23	320	4	lasso	0.2	1.4e-32	-0.67547	0.49938	0.897518
ENSG00000124575	ENSG00000124575.HIST1H1D	HIST1H1D	6	26234440	26235216	0.0911	rs9461246	4.5	rs3734533	0.066852	7.1	563	6	lasso	0.073	2.5e-12	-0.674	0.500277	0.898063
ENSG00000109854	ENSG00000109854.HTATIP2	HTATIP2	11	20385231	20405329	0.5432	rs10766627	3.12	rs10833312	0.290399	-14.5	645	39	enet	0.42	1.4e-86	0.67436	0.500082	0.898063
ENSG00000050820	ENSG00000050820.BCAR1	BCAR1	16	75262928	75301951	0.0265	rs4887802	3.26	rs8062565	0.032527	-5.15	348	1	top1	0.033	7.1e-07	0.67358	0.501	0.898827
ENSG00000154222	ENSG00000154222.CC2D1B	CC2D1B	1	52811395	52831865	0.0931	rs1288706	2.33	rs11591099	0.00374	-3.82	215	215	bslmm	0.019	0.00016	-0.67166	0.502	0.89902
ENSG00000106069	ENSG00000106069.CHN2	CHN2	7	29161890	29553944	0.1414	rs2299117	3.33	rs245954	0.028195	-5.69	809	809	bslmm	0.084	2.7e-15	-0.67172	0.502	0.89902
ENSG00000197535	ENSG00000197535.MYO5A	MYO5A	15	52599480	52821247	0.2562	rs17544344	-3.42	rs2242056	0.088431	-9.24	433	35	enet	0.16	6.6e-30	-0.6714	0.50198	0.89902
ENSG00000141469	ENSG00000141469.SLC14A1	SLC14A1	18	43304092	43332485	0.489	rs877788	-2.44	rs692899	0.342994	15.49	500	11	lasso	0.46	1.1e-94	0.6694	0.5032	0.900103
ENSG00000100097	ENSG00000100097.LGALS1	LGALS1	22	38071615	38075813	0.0436	rs1041895	2.61	rs732857	0.057029	-6.48	446	1	top1	0.057	5.8e-11	-0.67	0.503	0.900103
ENSG00000153132	ENSG00000153132.CLGN	CLGN	4	141309609	141349122	0.1921	rs1402669	2.86	rs2668585	0.202352	-11.86	381	1	top1	0.2	4.8e-36	-0.66688	0.505	0.901722
ENSG00000244187	ENSG00000244187.TMEM141	TMEM141	9	139685807	139687709	0.1339	rs2297721	2.42	rs3739950	0.039641	5.48	323	14	enet	0.069	9.2e-09	0.66675	0.50493	0.901722
ENSG00000161714	ENSG00000161714.PLCD3	PLCD3	17	43186335	43210721	0.0755	rs17631676	-11.39	rs3744760	0.036	6.38	279	16	enet	0.055	1.4e-10	0.6664	0.505	0.901722
ENSG00000166135	ENSG00000166135.HIF1AN	HIF1AN	10	102288829	102319755	0.0383	rs17113518	4.64	rs2489051	0.035838	5.29	368	1	top1	0.036	2e-07	-0.66588	0.50549	0.902064
ENSG00000162836	ENSG00000162836.ACP6	ACP6	1	147101453	147142618	0.4793	rs903786	2.24	rs12119079	0.373	-11.78	346	30	enet	0.4	3.6e-42	0.66338	0.507	0.904225
ENSG00000072786	ENSG00000072786.STK10	STK10	5	171469077	171615390	0.1221	rs12659926	3.77	rs3797328	0.0258	-4.23	553	1	top1	0.026	0.003	-0.66171	0.508154	0.905215
ENSG00000096063	ENSG00000096063.SRPK1	SRPK1	6	35800743	35889119	0.0676	rs6457895	2.71	rs11968721	0.021063	-4.84	378	23	enet	0.035	8.7e-07	-0.66131	0.508	0.905215
ENSG00000113758	ENSG00000113758.DBN1	DBN1	5	176883609	176901402	0.0437	rs353465	1.91	rs2545794	0.0365	-5.58	206	1	top1	0.037	1.5e-07	-0.66024	0.509098	0.905296
ENSG00000130396	ENSG00000130396.MLLT4	AFDN	6	168227602	168372703	0.1294	rs9455952	-2.66	rs9364371	0.058726	7.12	497	34	enet	0.086	6.4e-16	0.65978	0.509	0.905296
ENSG00000105220	ENSG00000105220.GPI	GPI	19	34850385	34893061	0.0206	rs6510424	-3.38	rs1030216	0.015328	-4.48	339	1	top1	0.015	0.00053	0.660383	0.509008	0.905296
ENSG00000022355	ENSG00000022355.GABRA1	GABRA1	5	161274197	161326975	0.0264	rs13178296	3.41	rs918528	0.0214	-4.69	297	1	top1	0.021	5.1e-05	-0.6597	0.509447	0.905384
ENSG00000090020	ENSG00000090020.SLC9A1	SLC9A1	1	27425306	27493472	0.0351	rs9203	2.17	rs12731587	0.0258	-4.64	197	1	top1	0.026	9.4e-06	0.64888	0.516	0.9062
ENSG00000126088	ENSG00000126088.UROD	UROD	1	45477819	45481247	0.0553	rs749623	-2.57	rs12141099	0.0329	-5.6	299	5	lasso	0.042	1.7e-08	0.64867	0.517	0.9062
ENSG00000158966	ENSG00000158966.CACHD1	CACHD1	1	64936428	65158741	0.0482	rs705571	2.32	rs1932028	0.0165	-4.45	524	1	top1	0.017	0.00038	0.65009	0.516	0.9062
ENSG00000196189	ENSG00000196189.SEMA4A	SEMA4A	1	156117157	156147543	0.0797	rs10737170	3.86	rs7695	0.0292	4.77	291	291	bslmm	0.045	7.4e-09	-0.65114	0.515	0.9062
ENSG00000077232	ENSG00000077232.DNAJC10	DNAJC10	2	183580999	183659191	0.0519	rs2128043	3.97	rs288283	0.0478	-7.15	410	410	bslmm	0.05	1.1e-09	0.64802	0.517	0.9062
ENSG00000240344	ENSG00000240344.PPIL3	PPIL3	2	201735630	201754026	0.4561	rs2278515	-4	rs11892119	0.533	-19.87	405	8	lasso	0.63	5.2e-155	0.65013	0.516	0.9062
ENSG00000144647	ENSG00000144647.POMGNT2	POMGNT2	3	43120724	43147568	0.1602	rs7433284	2.96	rs4683356	0.171	-11.02	330	1	top1	0.17	1.7e-30	-0.6517	0.514624	0.9062
ENSG00000163630	ENSG00000163630.SYNPR	SYNPR	3	63213991	63602597	0.2071	rs13093232	-2.98	rs7647554	0.0802	8.11	655	655	bslmm	0.12	6.4e-22	0.651	0.515064	0.9062
ENSG00000171109	ENSG00000171109.MFN1	MFN1	3	179065480	179112719	0.041	rs6810246	3.63	rs3961211	0.00497	-4.19	348	35	enet	0.02	0.00053	-0.6515	0.514743	0.9062
ENSG00000174780	ENSG00000174780.SRP72	SRP72	4	57333081	57369839	0.0308	rs10013972	4.34	rs2271923	0.009707	3.95	415	2	lasso	0.014	0.001	-0.6462	0.518	0.9062
ENSG00000113578	ENSG00000113578.FGF1	FGF1	5	141971743	142077617	0.1375	rs249746	3.35	rs17208908	0.0541	6.73	484	45	enet	0.075	5e-14	0.65512	0.512393	0.9062
ENSG00000078549	ENSG00000078549.ADCYAP1R1	ADCYAP1R1	7	31092076	31151089	0.0501	rs4988504	-3.07	rs1541518	0.004579	4.32	531	531	blup	0.011	0.0033	-0.64733	0.517	0.9062
ENSG00000198822	ENSG00000198822.GRM3	GRM3	7	86273230	86494200	0.0403	rs1320794	2.95	rs12704279	-0.001286	-3.75	352	352	bslmm	0.012	0.0018	-0.64602	0.518	0.9062
ENSG00000176956	ENSG00000176956.LY6H	LY6H	8	144239331	144242128	0.3654	rs7460860	-2.55	rs7835528	0.227108	-12.9	394	46	enet	0.27	4.1e-51	0.6566	0.511434	0.9062
ENSG00000177459	ENSG00000177459.C8orf47	ERICH5	8	99076539	99105838	0.1851	rs6468625	-2.73	rs10098159	0.093923	7.87	476	21	enet	0.12	3.4e-20	-0.65	0.515714	0.9062
ENSG00000052749	ENSG00000052749.RRP12	RRP12	10	99116115	99161127	0.0639	rs7078759	2.93	rs2297988	0.046524	6.14	427	1	top1	0.047	1.3e-08	0.65482	0.51258	0.9062
ENSG00000181924	ENSG00000181924.COA4	COA4	11	73583712	73588033	0.5253	rs591804	3.53	rs1792163	0.027453	-5.85	274	66	enet	0.14	1.2e-23	-0.64729	0.517447	0.9062
ENSG00000118308	ENSG00000118308.LRMP	LRMP	12	25173936	25261268	0.0592	rs11047689	-3.07	rs7303889	0.038412	5.28	533	1	top1	0.038	2.2e-07	-0.6497	0.516	0.9062
ENSG00000177425	ENSG00000177425.PAWR	PAWR	12	79968759	80084877	0.084	rs2141701	3.58	rs17229687	0.056658	6.97	211	18	enet	0.092	3.4e-12	-0.6503	0.515	0.9062
ENSG00000240771	ENSG00000240771.ARHGEF25	ARHGEF25	12	58003963	58013162	0.2658	rs17568156	2.35	rs812315	0.16157	10.82	288	288	bslmm	0.17	9.5e-31	-0.6478	0.517	0.9062
ENSG00000165861	ENSG00000165861.ZFYVE1	ZFYVE1	14	73436159	73493920	0.0705	rs17180845	3.32	rs2806049	0.04557	6.33	423	1	top1	0.046	4.8e-09	-0.65776	0.510692	0.9062
ENSG00000140553	ENSG00000140553.UNC45A	UNC45A	15	91473410	91497323	0.0862	rs1079535	-3.61	rs12911432	0.084521	7.92	446	1	top1	0.085	1.8e-15	-0.6562	0.51168	0.9062
ENSG00000140575	ENSG00000140575.IQGAP1	IQGAP1	15	90931450	91045475	0.165	rs3826001	-2.67	rs8032687	0.1772	-11.39	423	423	bslmm	0.2	1.9e-37	-0.6482	0.51686	0.9062
ENSG00000076826	ENSG00000076826.CAMSAP3	CAMSAP3	19	7660788	7683190	0.04	rs1015956	2.65	rs7257153	-0.000489	-3.48	397	397	blup	0.026	1e-05	0.651692	0.5146	0.9062
ENSG00000125779	ENSG00000125779.PANK2	PANK2	20	3869486	3907605	0.2783	rs6139130	3.44	rs16989000	0.164169	11.18	528	27	enet	0.27	8.6e-51	-0.6463	0.518	0.9062
ENSG00000160226	ENSG00000160226.C21orf2	C21orf2	21	45748827	45759285	0.1723	rs233260	3.17	rs760426	0.044493	5.53	434	33	enet	0.058	8.3e-10	0.6512	0.51495	0.9062
ENSG00000100304	ENSG00000100304.TTLL12	TTLL12	22	43562628	43583139	0.4948	rs2744874	3.48	rs6973	0.204055	-12.13	499	10	lasso	0.37	2.4e-74	-0.6552	0.512	0.9062
ENSG00000162755	ENSG00000162755.KLHDC9	KLHDC9	1	161068151	161070136	0.06	rs4233366	-3.26	rs3813619	0.0278	5.44	378	3	lasso	0.058	2.3e-09	0.64531	0.519	0.906376
ENSG00000175029	ENSG00000175029.CTBP2	CTBP2	10	126676421	126849739	0.0516	rs297222	-3.69	rs1998418	0.003528	-3.76	580	580	blup	0.012	0.0018	0.64508	0.51887	0.906376
ENSG00000075399	ENSG00000075399.VPS9D1	VPS9D1	16	89773542	89787394	0.0699	rs12924101	3.77	rs2228479	0.023425	4.8	367	367	bslmm	0.026	8.5e-06	-0.64494	0.519	0.906376
ENSG00000163346	ENSG00000163346.PBXIP1	PBXIP1	1	154916552	154928599	0.1024	rs3765087	5.2	rs705094	0.0902	-8.41	362	1	top1	0.09	1.3e-16	-0.64286	0.52	0.906551
ENSG00000155034	ENSG00000155034.FBXL18	FBXL18	7	5470966	5553429	0.0882	rs11971512	3.89	rs4527789	0.058364	-7.25	294	5	lasso	0.065	2.2e-12	-0.64317	0.52	0.906551
ENSG00000137815	ENSG00000137815.RTF1	RTF1	15	41700606	41775761	0.0184	rs2297377	-3.83	rs16971726	0.020503	-4.16	330	1	top1	0.021	7.1e-05	-0.644	0.51954	0.906551
ENSG00000050393	ENSG00000050393.MCUR1	MCUR1	6	13786789	13814800	0.0903	rs3823246	-2.59	rs10223600	0.047368	6.12	452	3	lasso	0.055	1.1e-10	-0.64002	0.522	0.907944
ENSG00000137274	ENSG00000137274.BPHL	BPHL	6	3118608	3153812	0.3946	rs9378352	-3.68	rs10458071	0.286434	-14.48	587	587	bslmm	0.32	2.3e-61	0.64085	0.522	0.907944
ENSG00000183735	ENSG00000183735.TBK1	TBK1	12	64845660	64895888	0.0427	rs269806	-2.77	rs7306587	-0.001131	-3.7	321	16	enet	0.015	0.00063	-0.6406	0.522	0.907944
ENSG00000105499	ENSG00000105499.PLA2G4C	PLA2G4C	19	48551100	48614074	0.3501	rs1366442	2.91	rs16981247	0.185271	10.28	448	5	lasso	0.24	3.9e-35	0.641308	0.521323	0.907944
ENSG00000083067	ENSG00000083067.TRPM3	TRPM3	9	73143979	74061820	0.2671	rs2993000	2.8	rs4620343	0.098311	8.9	841	40	enet	0.21	2.9e-36	-0.63967	0.52239	0.908099
ENSG00000049239	ENSG00000049239.H6PD	H6PD	1	9294834	9331396	0.2675	rs4240910	3.76	rs2268175	0.111	-8.32	393	5	lasso	0.25	5.2e-37	-0.63859	0.523	0.908115
ENSG00000110172	ENSG00000110172.CHORDC1	CHORDC1	11	89934328	89956532	0.2429	rs17257677	-2.83	rs10830452	0.11658	-9.8	260	260	bslmm	0.19	5.5e-34	0.6391	0.522755	0.908115
ENSG00000116786	ENSG00000116786.PLEKHM2	PLEKHM2	1	16010827	16061264	0.0712	rs1737344	2.6	rs35449927	0.0598	-6.82	460	1	top1	0.06	2e-11	-0.63689	0.524	0.909046
ENSG00000124831	ENSG00000124831.LRRFIP1	LRRFIP1	2	238536219	238722325	0.0868	rs2292883	-3.87	rs734388	0.0416	-6.71	538	5	lasso	0.059	2.5e-11	0.63402	0.526	0.909046
ENSG00000134318	ENSG00000134318.ROCK2	ROCK2	2	11319887	11488456	0.1889	rs892868	2.71	rs10929728	0.137	10.07	535	13	enet	0.19	2.9e-35	-0.63609	0.525	0.909046
ENSG00000152492	ENSG00000152492.CCDC50	CCDC50	3	191046866	191116459	0.1883	rs7625165	-3.76	rs1473868	0.0388	5.96	424	424	bslmm	0.14	2.4e-25	0.633	0.52673	0.909046
ENSG00000113048	ENSG00000113048.MRPS27	MRPS27	5	71515236	71616473	0.1548	rs4703855	-3.09	rs17303157	0.18	-11.43	400	4	lasso	0.2	3e-37	0.63283	0.526844	0.909046
ENSG00000122507	ENSG00000122507.BBS9	BBS9	7	33168856	33645680	0.1303	rs10254116	3.03	rs1362368	0.035703	-6.05	525	525	blup	0.056	4.3e-10	0.63337	0.526	0.909046
ENSG00000137106	ENSG00000137106.GRHPR	GRHPR	9	37422663	37436987	0.1229	rs7028496	-2.9	rs7872991	0.074504	7.36	430	430	bslmm	0.091	9.3e-17	-0.63412	0.526	0.909046
ENSG00000187764	ENSG00000187764.SEMA4D	SEMA4D	9	91975702	92113045	0.1919	rs4078101	-2.34	rs34731447	0.026582	6.02	423	423	bslmm	0.11	9.2e-20	-0.63352	0.5264	0.909046
ENSG00000179399	ENSG00000179399.GPC5	GPC5	13	92050929	93519490	0.1994	rs1333674	-2.62	rs3759452	0.121915	9.56	967	41	enet	0.19	1.1e-35	0.6359	0.5249	0.909046
ENSG00000150656	ENSG00000150656.CNDP1	CNDP1	18	72201675	72254448	0.0827	rs1013727	2.68	rs4329999	0.044003	-6.28	453	3	lasso	0.046	4.5e-09	0.6344	0.5258	0.909046
ENSG00000242114	ENSG00000242114.MTFP1	MTFP1	22	30821518	30825045	0.0563	rs4339043	3.24	rs4820834	0.039034	5.26	390	1	top1	0.039	3e-07	-0.6364	0.525	0.909046
ENSG00000116675	ENSG00000116675.DNAJC6	DNAJC6	1	65713902	65881552	0.0605	rs1414927	-3.97	rs10889546	0.0149	4.66	461	461	bslmm	0.023	3.4e-05	0.60164	0.547	0.909059
ENSG00000143156	ENSG00000143156.NME7	NME7	1	169101769	169337205	0.1144	rs857646	2.44	rs4656664	0.17	-11.08	672	672	bslmm	0.17	3.5e-31	-0.60237	0.547	0.909059
ENSG00000153904	ENSG00000153904.DDAH1	DDAH1	1	85784164	86043933	0.0933	rs12057637	-2.39	rs233109	0.0855	8.3	594	23	enet	0.094	2.5e-17	0.63104	0.528	0.909059
ENSG00000160752	ENSG00000160752.FDPS	FDPS	1	155278539	155290457	0.1662	rs3765087	5.2	rs2297480	0.317	-15.1	226	1	top1	0.32	3.1e-61	-0.62027	0.535	0.909059
ENSG00000163431	ENSG00000163431.LMOD1	LMOD1	1	201865580	201915715	0.1084	rs3010069	2.75	rs1032524	0.0597	6.11	447	7	lasso	0.071	6.5e-10	0.62383	0.533	0.909059
ENSG00000179163	ENSG00000179163.FUCA1	FUCA1	1	24171567	24194784	0.0445	rs621535	2.38	rs2076343	0.0179	-4.72	349	1	top1	0.018	0.00022	-0.61626	0.538	0.909059
ENSG00000188157	ENSG00000188157.AGRN	AGRN	1	955503	991496	0.0805	rs4075116	-1.74	rs2465136	0.0265	-5.39	92	18	enet	0.045	7e-09	0.61853	0.536	0.909059
ENSG00000196154	ENSG00000196154.S100A4	S100A4	1	153516089	153522612	0.1007	rs10158450	3.12	rs2480695	0.0946	8.48	369	1	top1	0.095	2.3e-17	0.61623	0.538	0.909059
ENSG00000203705	ENSG00000203705.TATDN3	TATDN3	1	212965170	212989968	0.2287	rs2817978	3.34	rs12753524	0.0648	8.25	355	355	bslmm	0.12	1.9e-21	-0.60354	0.546	0.909059
ENSG00000063660	ENSG00000063660.GPC1	GPC1	2	241375088	241407493	0.088	rs4356684	2.96	rs903748	0.0176	5.01	510	23	enet	0.056	8.4e-11	-0.615	0.539	0.909059
ENSG00000115159	ENSG00000115159.GPD2	GPD2	2	157291802	157470247	0.0559	rs6757549	-2.52	rs298259	-0.000965	-3.82	311	311	blup	0.018	0.0002	0.60171	0.547	0.909059
ENSG00000115271	ENSG00000115271.GCA	GCA	2	163175350	163228105	0.1275	rs13002126	-2.3	rs17783344	0.0686	-7.21	218	1	top1	0.069	2.8e-12	0.62984	0.529	0.909059
ENSG00000115457	ENSG00000115457.IGFBP2	IGFBP2	2	217497551	217529159	0.0884	rs2372972	-2.77	rs2738290	0.023	-5.95	444	444	blup	0.053	5.5e-10	-0.6103	0.542	0.909059
ENSG00000125633	ENSG00000125633.CCDC93	CCDC93	2	118673054	118771709	0.1523	rs10490637	-2.45	rs2303331	0.0863	7.94	434	434	bslmm	0.099	3.6e-18	0.60625	0.544	0.909059
ENSG00000152256	ENSG00000152256.PDK1	PDK1	2	173420101	173489823	0.0541	rs3769245	-2.74	rs12693008	0.0374	-6.67	460	4	lasso	0.047	2.5e-09	-0.60732	0.544	0.909059
ENSG00000071282	ENSG00000071282.LMCD1	LMCD1	3	8543393	8609805	0.0897	rs17728158	3.36	rs7616573	0.0712	-7.64	680	1	top1	0.071	3e-13	-0.6043	0.545663	0.909059
ENSG00000093217	ENSG00000093217.XYLB	XYLB	3	38388251	38462839	0.118	rs9867831	-2.13	rs17118	0.101	-6.44	411	3	lasso	0.11	8.7e-12	-0.6107	0.541369	0.909059
ENSG00000114554	ENSG00000114554.PLXNA1	PLXNA1	3	126707437	126756235	0.1518	rs9784244	-2.51	rs746139	0.0207	5.72	426	29	enet	0.1	1.9e-18	-0.6169	0.537329	0.909059
ENSG00000157500	ENSG00000157500.APPL1	APPL1	3	57261765	57307496	0.0538	rs1472038	1.97	rs11710045	0.0225	5.42	395	15	enet	0.034	4.7e-07	0.6104	0.541609	0.909059
ENSG00000163655	ENSG00000163655.GMPS	GMPS	3	155588325	155661815	0.0784	rs10212156	-3.46	rs11706359	0.0391	5.88	323	1	top1	0.039	5.6e-08	-0.6086	0.542816	0.909059
ENSG00000163686	ENSG00000163686.ABHD6	ABHD6	3	58223233	58281420	0.2068	rs4488803	-4.04	rs7626140	0.102	8.7	429	429	bslmm	0.16	8.2e-29	0.6021	0.547092	0.909059
ENSG00000213689	ENSG00000213689.TREX1	TREX1	3	48506445	48509044	0.2174	rs7643368	-2.45	rs6794875	0.202	-11.8	207	207	blup	0.21	2.9e-34	0.6051	0.545139	0.909059
ENSG00000128059	ENSG00000128059.PPAT	PPAT	4	57259528	57301781	0.2429	rs10013972	4.34	rs7696808	0.25884	13.64	403	403	bslmm	0.27	5.8e-51	-0.63139	0.528	0.909059
ENSG00000073578	ENSG00000073578.SDHA	SDHA	5	218356	256815	0.1026	rs3734145	2.86	rs10055993	0.122	-9.69	265	1	top1	0.12	4e-22	-0.62837	0.529762	0.909059
ENSG00000113100	ENSG00000113100.CDH9	CDH9	5	26880709	27121257	0.0435	rs10940680	-3.59	rs1479679	0.0227	4.83	333	5	lasso	0.033	6.3e-07	-0.62165	0.534174	0.909059
ENSG00000113407	ENSG00000113407.TARS	TARS	5	33440802	33469644	0.174	rs13187441	-2.7	rs2270905	0.0466	6.27	425	425	bslmm	0.16	7.4e-29	0.60605	0.54448	0.909059
ENSG00000113719	ENSG00000113719.ERGIC1	ERGIC1	5	172261278	172379688	0.1188	rs4242165	-3.29	rs888699	0.0357	-6.21	547	19	enet	0.077	2.3e-14	0.629	0.529351	0.909059
ENSG00000113734	ENSG00000113734.BNIP1	BNIP1	5	172571445	172591390	0.3648	rs4242165	-3.29	rs5745110	0.381	-16.54	515	515	bslmm	0.39	5.2e-77	0.61798	0.536587	0.909059
ENSG00000134982	ENSG00000134982.APC	APC	5	112043195	112181936	0.0238	rs1644242	3.01	rs866006	0.0033	3.8	458	458	blup	0.01	0.0039	-0.62891	0.529411	0.909059
ENSG00000152380	ENSG00000152380.FAM151B	FAM151B	5	79783788	79838382	0.0782	rs2405141	3.96	rs17664442	0.109	5.56	471	3	lasso	0.11	1.8e-08	0.61448	0.538899	0.909059
ENSG00000176055	ENSG00000176055.MBLAC2	MBLAC2	5	89754020	89770585	0.119	rs2366776	-3.3	rs4343874	0.105	8.85	322	1	top1	0.11	3.1e-19	0.61489	0.53863	0.909059
ENSG00000177034	ENSG00000177034.MTX3	MTX3	5	79275584	79287082	0.2793	rs2405141	3.96	rs7732543	0.151	-10.55	469	469	bslmm	0.22	4.6e-41	-0.60312	0.546431	0.909059
ENSG00000066651	ENSG00000066651.TRMT11	TRMT11	6	126307576	126360422	0.0833	rs9385388	3.68	rs4897166	0.012867	-5.27	226	26	enet	0.057	1.6e-10	0.61028	0.542	0.909059
ENSG00000079931	ENSG00000079931.MOXD1	MOXD1	6	132617194	132722684	0.197	rs2251553	-2.71	rs9493241	0.02151	6.05	532	532	bslmm	0.097	9.3e-18	0.61072	0.541	0.909059
ENSG00000015676	ENSG00000015676.NUDCD3	NUDCD3	7	44418720	44530479	0.2689	rs4582459	-2.81	rs7777265	0.314933	15.27	335	4	lasso	0.33	4.1e-64	0.62411	0.533	0.909059
ENSG00000122584	ENSG00000122584.NXPH1	NXPH1	7	8473585	8792593	0.0515	rs11978878	-2.76	rs4236412	0.004746	-3.82	827	827	bslmm	0.016	0.0011	0.62319	0.533	0.909059
ENSG00000135249	ENSG00000135249.RINT1	RINT1	7	105172532	105208124	0.1067	rs1204367	4	rs6944787	0.090571	-8.45	446	1	top1	0.091	2.2e-16	0.60678	0.544	0.909059
ENSG00000158457	ENSG00000158457.TSPAN33	TSPAN33	7	128784712	128808671	0.0957	rs7797420	2.78	rs13227095	-0.001846	3.54	344	44	enet	0.035	7e-06	-0.61303	0.54	0.909059
ENSG00000173852	ENSG00000173852.DPY19L1	DPY19L1	7	34968488	35077883	0.0751	rs235412	-2.4	rs7511	0.030654	6.49	480	480	blup	0.049	5.5e-09	-0.61977	0.535	0.909059
ENSG00000104524	ENSG00000104524.PYCRL	PYCRL	8	144686083	144691943	0.3006	rs7460860	-2.55	rs12546272	0.108461	9.3	334	334	bslmm	0.25	4e-46	0.6018	0.5473	0.909059
ENSG00000164983	ENSG00000164983.TMEM65	TMEM65	8	125324231	125384933	0.0865	rs1074934	2.99	rs10089507	0.046524	7.06	520	7	lasso	0.088	2.6e-16	0.6281	0.529943	0.909059
ENSG00000106772	ENSG00000106772.PRUNE2	PRUNE2	9	79226292	79521003	0.0976	rs786319	-3.02	rs2277155	0.035977	-5.45	676	676	bslmm	0.071	3e-13	-0.62138	0.53435	0.909059
ENSG00000107518	ENSG00000107518.ATRNL1	ATRNL1	10	116853124	117708503	0.023	rs2615874	-2.86	rs4400711	-0.000859	3.89	638	638	blup	0.0046	0.038	0.61191	0.5406	0.909059
ENSG00000150054	ENSG00000150054.MPP7	MPP7	10	28339922	28623415	0.1023	rs4747613	3.78	rs10826435	0.042574	-6.43	615	615	blup	0.06	2.2e-11	-0.62051	0.53492	0.909059
ENSG00000068971	ENSG00000068971.PPP2R5B	PPP2R5B	11	64685025	64701945	0.0605	rs17299124	2.54	rs675090	0.037476	-6.11	290	1	top1	0.037	1.1e-07	0.62899	0.529354	0.909059
ENSG00000137710	ENSG00000137710.RDX	RDX	11	110045605	110167447	0.109	rs11213366	-2.59	rs1784661	0.038522	-5.53	416	416	bslmm	0.043	1.5e-08	-0.61737	0.536988	0.909059
ENSG00000137752	ENSG00000137752.CASP1	CASP1	11	104896170	104972158	0.0541	rs1942977	-4.01	rs491191	0.039478	-5.06	314	1	top1	0.039	2e-06	-0.60547	0.544869	0.909059
ENSG00000136044	ENSG00000136044.APPL2	APPL2	12	105567074	105630016	0.1524	rs1368252	-2.33	rs7133728	0.038803	5.96	560	560	blup	0.047	3e-09	-0.6176	0.537	0.909059
ENSG00000183160	ENSG00000183160.TMEM119	TMEM119	12	108983622	108992096	0.0554	rs8181629	3.98	rs7315286	0.046802	5.77	403	1	top1	0.047	1.6e-08	-0.6242	0.533	0.909059
ENSG00000131323	ENSG00000131323.TRAF3	TRAF3	14	103243813	103377837	0.1579	rs10134022	-3.24	rs3803286	0.14845	10.5	316	16	enet	0.15	1.1e-27	-0.60307	0.546462	0.909059
ENSG00000139998	ENSG00000139998.RAB15	RAB15	14	65412532	65439494	0.043	rs170679	-2.94	rs2412107	0.01941	-4.86	432	1	top1	0.019	0.00011	-0.61523	0.538401	0.909059
ENSG00000165379	ENSG00000165379.LRFN5	LRFN5	14	42076773	42373752	0.032	rs17181783	-2.49	rs17181601	0.03313	-5.15	425	1	top1	0.033	5.6e-07	-0.61012	0.54178	0.909059
ENSG00000185567	ENSG00000185567.AHNAK2	AHNAK2	14	105403581	105444694	0.0703	rs12590163	2.85	rs894039	0.02741	-6.1	285	22	enet	0.07	3.6e-13	-0.61414	0.539123	0.909059
ENSG00000196792	ENSG00000196792.STRN3	STRN3	14	31363005	31495607	0.0471	rs765135	-2.8	rs7146837	0.02922	5.16	318	318	bslmm	0.03	1.9e-06	-0.62601	0.531311	0.909059
ENSG00000196943	ENSG00000196943.NOP9	NOP9	14	24769068	24778330	0.0837	rs7142675	-2.87	rs12895335	0.05007	-6.1	419	1	top1	0.05	3.5e-08	0.62105	0.534564	0.909059
ENSG00000137766	ENSG00000137766.UNC13C	UNC13C	15	54305101	54920806	0.109	rs8036265	-2.77	rs11856192	0.048801	-6.17	796	27	enet	0.068	8.5e-13	-0.6309	0.52808	0.909059
ENSG00000169857	ENSG00000169857.AVEN	AVEN	15	34158428	34331377	0.0979	rs11856930	2.94	rs613479	0.054803	-7.31	591	4	lasso	0.059	3.7e-11	0.616	0.53792	0.909059
ENSG00000103356	ENSG00000103356.EARS2	EARS2	16	23533335	23569052	0.3173	rs7404005	2.85	rs1468138	0.547345	-20.02	367	25	enet	0.56	3.4e-128	-0.62853	0.53	0.909059
ENSG00000184207	ENSG00000184207.PGP	PGP	16	2261998	2264808	0.1917	rs17135743	-3.55	rs26848	0.119613	10.06	313	313	bslmm	0.17	5e-31	-0.62692	0.531	0.909059
ENSG00000065559	ENSG00000065559.MAP2K4	MAP2K4	17	11924141	12047147	0.0912	rs2721823	2.64	rs12942507	0.020578	-5.47	460	460	blup	0.039	5.7e-08	-0.6048	0.545	0.909059
ENSG00000070366	ENSG00000070366.SMG6	SMG6	17	1963133	2207065	0.0527	rs12602230	2.89	rs8081273	0.059104	6.99	489	3	lasso	0.067	3.1e-12	-0.606	0.544	0.909059
ENSG00000128487	ENSG00000128487.SPECC1	SPECC1	17	19912657	20222339	0.0381	rs2993352	-2.76	rs7207625	0.038352	-5.79	237	1	top1	0.038	7.6e-08	-0.6042	0.546	0.909059
ENSG00000064687	ENSG00000064687.ABCA7	ABCA7	19	1040102	1065571	0.0806	rs17604088	2.8	rs4147932	0.007963	4.07	273	273	bslmm	0.013	0.0099	0.605902	0.54458	0.909059
ENSG00000104979	ENSG00000104979.C19orf53	C19orf53	19	13884982	13889276	0.091	rs8109003	-2.46	rs1044733	0.060338	-7.37	287	1	top1	0.06	2e-11	0.609493	0.542198	0.909059
ENSG00000105607	ENSG00000105607.GCDH	GCDH	19	13001840	13025021	0.5301	rs4926242	3.38	rs8012	0.340106	-15.63	266	266	bslmm	0.38	3.8e-76	0.624684	0.532178	0.909059
ENSG00000131941	ENSG00000131941.RHPN2	RHPN2	19	33469499	33555794	0.1197	rs17754361	-3.17	rs10421769	0.075743	-6.07	453	1	top1	0.076	3.8e-08	-0.613686	0.539423	0.909059
ENSG00000198053	ENSG00000198053.SIRPA	SIRPA	20	1875154	1920543	0.7151	rs6082996	-3.62	rs6075340	0.638914	-21.45	652	2	lasso	0.64	1.5e-160	0.61	0.542	0.909059
ENSG00000093010	ENSG00000093010.COMT	COMT	22	19929130	19957498	0.44	rs443678	2.88	rs4680	0.475457	-18.28	459	3	lasso	0.48	7.3e-101	-0.6029	0.547	0.909059
ENSG00000117676	ENSG00000117676.RPS6KA1	RPS6KA1	1	26856252	26901521	0.0754	rs7726	2.81	rs6668958	0.0308	5.98	343	343	bslmm	0.044	8.5e-09	-0.60056	0.548	0.909223
ENSG00000128951	ENSG00000128951.DUT	DUT	15	48623208	48635570	0.0543	rs12594187	2.43	rs919129	0.041199	-6.32	278	2	lasso	0.048	1.8e-09	0.6012	0.54771	0.909223
ENSG00000116147	ENSG00000116147.TNR	TNR	1	175284330	175712906	0.0382	rs10913045	-3.28	rs12569025	0.00654	-3.68	596	596	blup	0.013	0.0013	0.59868	0.549	0.909883
ENSG00000141560	ENSG00000141560.FN3KRP	FN3KRP	17	80674559	80688204	0.5776	rs12950178	2.97	rs2459703	0.440367	-17.91	326	326	bslmm	0.59	1.4e-140	-0.5995	0.549	0.909883
ENSG00000183044	ENSG00000183044.ABAT	ABAT	16	8768422	8878432	0.1399	rs11862060	-2.66	rs1730964	0.080147	-8.08	541	1	top1	0.08	7e-15	-0.59795	0.55	0.911041
ENSG00000134684	ENSG00000134684.YARS	YARS	1	33240840	33283754	0.0434	rs3935892	1.73	rs699004	0.00663	4.14	205	205	bslmm	0.018	0.0002	0.59696	0.551	0.911134
ENSG00000114544	ENSG00000114544.SLC41A3	SLC41A3	3	125725198	125820404	0.0598	rs7615511	3.2	rs4646756	0.0559	7.05	445	12	enet	0.073	6e-13	0.5947	0.552061	0.911134
ENSG00000163389	ENSG00000163389.POGLUT1	POGLUT1	3	119187785	119213555	0.2427	rs2971544	3.06	rs9872589	0.105	-9.01	456	456	bslmm	0.17	1.4e-30	0.5941	0.552467	0.911134
ENSG00000163932	ENSG00000163932.PRKCD	PRKCD	3	53190025	53226733	0.6546	rs551551	-2.52	rs12632671	0.135	-10.56	374	374	bslmm	0.33	1e-64	0.5944	0.552228	0.911134
ENSG00000170667	ENSG00000170667.RASA4B	RASA4B	7	102122892	102158228	0.1966	rs4342524	-2.78	rs11487069	0.007556	-5.78	232	26	enet	0.099	2.2e-14	-0.59412	0.552	0.911134
ENSG00000136933	ENSG00000136933.RABEPK	RABEPK	9	127962821	127996437	0.2334	rs1041205	2.03	rs10986626	0.033114	5.73	282	282	bslmm	0.09	1.3e-15	-0.5949	0.55191	0.911134
ENSG00000102547	ENSG00000102547.CAB39L	CAB39L	13	49882786	50018262	0.6254	rs1061979	-2.85	rs8002829	0.379415	-16.6	434	59	enet	0.51	4.6e-113	0.5955	0.5515	0.911134
ENSG00000154059	ENSG00000154059.IMPACT	IMPACT	18	22006580	22033499	0.0692	rs623280	3.28	rs1941814	0.009139	4.98	496	20	enet	0.029	3.5e-06	0.5957	0.5514	0.911134
ENSG00000145012	ENSG00000145012.LPP	LPP	3	187871072	188608460	0.0858	rs1828949	-3.73	rs344954	0.0201	-5.04	758	7	lasso	0.039	6e-08	0.5929	0.553256	0.911937
ENSG00000134709	ENSG00000134709.HOOK1	HOOK1	1	60280458	60342050	0.0826	rs6692151	2.09	rs12143429	0.0707	7.33	373	1	top1	0.071	2.9e-13	0.58988	0.555	0.912641
ENSG00000074582	ENSG00000074582.BCS1L	BCS1L	2	219523487	219528166	0.129	rs7598430	-3.11	rs832810	0.101	-8.84	301	301	bslmm	0.12	1.7e-22	-0.58869	0.556	0.912641
ENSG00000114779	ENSG00000114779.ABHD14B	ABHD14B	3	52002526	52017425	0.5166	rs11716487	-2.55	rs929533	0.0504	-6.24	201	8	lasso	0.14	9.6e-25	0.5891	0.555769	0.912641
ENSG00000164904	ENSG00000164904.ALDH7A1	ALDH7A1	5	125877533	125931110	0.3618	rs1990911	-3.01	rs6870785	0.109	9.77	371	59	enet	0.24	1.8e-44	0.58902	0.555845	0.912641
ENSG00000127884	ENSG00000127884.ECHS1	ECHS1	10	135175984	135187193	0.2866	rs4604	-2.33	rs1049951	0.187933	11.59	279	4	lasso	0.22	2.5e-40	-0.59124	0.55436	0.912641
ENSG00000130592	ENSG00000130592.LSP1	LSP1	11	1874200	1913497	0.2732	rs7116239	4.4	rs11041476	0.112146	8.14	451	451	bslmm	0.18	4.9e-26	-0.59008	0.555136	0.912641
ENSG00000150456	ENSG00000150456.N6AMT2	EEF1AKMT1	13	21302870	21348097	0.1611	rs2094672	3.01	rs17318109	0.181629	-10.08	459	3	lasso	0.18	1.2e-25	0.5882	0.5564	0.912641
ENSG00000213145	ENSG00000213145.CRIP1	CRIP1	14	105952654	105955284	0.0335	rs7154463	-2.57	rs7160747	0.02119	-4.77	123	1	top1	0.021	0.00019	-0.58864	0.556105	0.912641
ENSG00000037757	ENSG00000037757.MRI1	MRI1	19	13875346	13885096	0.5007	rs8109003	-2.46	rs371671	0.327959	-15.24	293	36	enet	0.37	1.5e-73	0.591585	0.554128	0.912641
ENSG00000172171	ENSG00000172171.TEFM	TEFM	17	29224354	29233838	0.1871	rs11080149	4.05	rs7342938	0.116583	-5.4	231	1	top1	0.12	4.5e-07	-0.587	0.557	0.91313
ENSG00000155367	ENSG00000155367.PPM1J	PPM1J	1	113252616	113258099	0.1007	rs1216870	-2.84	rs6671645	0.0141	-6.04	284	284	blup	0.054	1.7e-10	-0.58188	0.561	0.913829
ENSG00000163032	ENSG00000163032.VSNL1	VSNL1	2	17720393	17838285	0.0515	rs3924803	-3.35	rs867564	0.0207	-4.88	459	1	top1	0.021	6.6e-05	-0.5805	0.562	0.913829
ENSG00000163586	ENSG00000163586.FABP1	FABP1	2	88422510	88427635	0.2442	rs12621362	-4.2	rs17350803	0.18	9.49	246	6	lasso	0.18	6.5e-24	-0.58234	0.56	0.913829
ENSG00000144867	ENSG00000144867.SRPRB	SRPRB	3	133502877	133544616	0.0341	rs666067	-2.88	rs9881405	0.0363	-5.48	475	1	top1	0.036	1.7e-07	0.5792	0.562437	0.913829
ENSG00000163938	ENSG00000163938.GNL3	GNL3	3	52715172	52728508	0.0369	rs11716487	-2.55	rs3852066	0.0574	6.11	362	1	top1	0.057	1.4e-08	0.5812	0.561102	0.913829
ENSG00000112419	ENSG00000112419.PHACTR2	PHACTR2	6	143857982	144152322	0.0766	rs7741506	-3.9	rs9321935	0.019451	4.61	563	28	enet	0.055	1.5e-10	0.58145	0.561	0.913829
ENSG00000198087	ENSG00000198087.CD2AP	CD2AP	6	47445525	47594999	0.121	rs6458601	3.52	rs9381563	0.030979	6.24	515	515	bslmm	0.071	5.5e-13	0.58014	0.562	0.913829
ENSG00000122729	ENSG00000122729.ACO1	ACO1	9	32384618	32454767	0.2316	rs960083	-2.63	rs1133071	0.12146	9.43	472	28	enet	0.14	8.3e-26	-0.57813	0.56317	0.913829
ENSG00000196990	ENSG00000196990.FAM163B	FAM163B	9	136444079	136451319	0.0729	rs2519136	-2.95	rs129901	0.027112	4.18	539	1	top1	0.027	0.00017	-0.58311	0.55982	0.913829
ENSG00000150867	ENSG00000150867.PIP4K2A	PIP4K2A	10	22823778	23003484	0.5955	rs2478475	2.89	rs10828316	0.603299	-20.79	292	7	lasso	0.61	2.3e-147	-0.582	0.56056	0.913829
ENSG00000068831	ENSG00000068831.RASGRP2	RASGRP2	11	64494383	64512928	0.0392	rs17299124	2.54	rs569602	0.018185	4.58	315	315	bslmm	0.04	9.5e-08	0.58033	0.561692	0.913829
ENSG00000131626	ENSG00000131626.PPFIA1	PPFIA1	11	70116806	70230509	0.0408	rs2515284	2.64	rs507119	0.007567	-4.08	440	440	bslmm	0.012	0.0023	-0.57832	0.563051	0.913829
ENSG00000175216	ENSG00000175216.CKAP5	CKAP5	11	46764598	46867847	0.0333	rs2856650	2.59	rs6485690	0.016493	-5.64	279	279	blup	0.029	2.5e-06	0.58101	0.561236	0.913829
ENSG00000139190	ENSG00000139190.VAMP1	VAMP1	12	6571403	6580153	0.1084	rs216873	2.55	rs2532520	0.132834	9.96	345	40	enet	0.14	2.8e-26	0.5839	0.559	0.913829
ENSG00000173208	ENSG00000173208.ABCD2	ABCD2	12	39943835	40013553	0.0508	rs535458	3.15	rs11172848	0.021012	-4.81	325	325	blup	0.044	1e-08	-0.5794	0.562	0.913829
ENSG00000066629	ENSG00000066629.EML1	EML1	14	100204030	100408397	0.1672	rs34203872	-2.72	rs1005766	0.03749	-7.41	430	430	bslmm	0.13	1.9e-23	0.58495	0.558583	0.913829
ENSG00000178773	ENSG00000178773.CPNE7	CPNE7	16	89642176	89663654	0.2819	rs12924101	3.77	rs464349	0.095062	-8.41	406	12	enet	0.15	7.7e-27	0.58483	0.559	0.913829
ENSG00000160216	ENSG00000160216.AGPAT3	AGPAT3	21	45285067	45406417	0.1871	rs1785452	-3.15	rs7435	0.063872	6.94	412	5	lasso	0.085	1.1e-15	0.5797	0.56213	0.913829
ENSG00000099994	ENSG00000099994.SUSD2	SUSD2	22	24577227	24585078	0.0618	rs6003870	-3.18	rs5760186	0.079074	5.83	305	1	top1	0.079	1e-08	0.5785	0.563	0.913829
ENSG00000074755	ENSG00000074755.ZZEF1	ZZEF1	17	3907739	4046314	0.052	rs12103697	-2.73	rs781858	0.066425	7.1	523	1	top1	0.066	1.5e-12	0.5766	0.564	0.914685
ENSG00000070182	ENSG00000070182.SPTB	SPTB	14	65213002	65346601	0.0784	rs170679	-2.94	rs10144554	0.04931	-6.87	464	4	lasso	0.071	3.8e-13	-0.57618	0.564496	0.914998
ENSG00000144895	ENSG00000144895.EIF2A	EIF2A	3	150264465	150302029	0.1814	rs9846474	-3.25	rs7638500	0.0175	5.79	405	405	bslmm	0.16	4.4e-29	-0.5755	0.564925	0.915203
ENSG00000065060	ENSG00000065060.UHRF1BP1	UHRF1BP1	6	34759857	34850915	0.1628	rs12661389	3.4	rs9462007	0.079689	-8.07	301	301	blup	0.12	6.5e-21	-0.57385	0.566	0.915963
ENSG00000101160	ENSG00000101160.CTSZ	CTSZ	20	57570240	57582302	0.1079	rs6123812	-3.12	rs9760	0.099845	-8.63	501	1	top1	0.1	2.8e-18	-0.5744	0.566	0.915963
ENSG00000075292	ENSG00000075292.ZNF638	ZNF638	2	71503691	71662199	0.0306	rs17007526	3.28	rs10206242	0.00913	-4.38	514	15	enet	0.012	0.0022	-0.57136	0.568	0.9169
ENSG00000198363	ENSG00000198363.ASPH	ASPH	8	62413116	62627155	0.1004	rs4738870	3.36	rs13271527	0.042066	6.67	475	41	enet	0.091	9.6e-17	-0.5704	0.568373	0.9169
ENSG00000107201	ENSG00000107201.DDX58	DDX58	9	32455300	32526322	0.1183	rs960083	-2.63	rs7045087	0.034275	5.93	498	21	enet	0.077	4.3e-14	-0.57064	0.56824	0.9169
ENSG00000185875	ENSG00000185875.THNSL1	THNSL1	10	25305587	25315593	0.1312	rs11014341	2.69	rs10828727	0.024662	-5.74	373	373	blup	0.061	1.5e-11	0.57163	0.56757	0.9169
ENSG00000021762	ENSG00000021762.OSBPL5	OSBPL5	11	3108346	3187969	0.0753	rs231872	-2.63	rs1466045	0.031798	-4.98	448	448	bslmm	0.046	1.4e-06	-0.57127	0.567813	0.9169
ENSG00000256269	ENSG00000256269.HMBS	HMBS	11	118955576	118964259	0.352	rs674424	2.59	rs471000	0.069951	-7.46	355	71	enet	0.16	2e-29	-0.57041	0.568399	0.9169
ENSG00000164082	ENSG00000164082.GRM2	GRM2	3	51741086	51752629	0.045	rs2518461	2.43	rs13095652	0.016	4.33	173	1	top1	0.016	0.00041	0.568	0.570002	0.918505
ENSG00000165714	ENSG00000165714.LOH12CR1	BORCS5	12	12510013	12619840	0.1219	rs10845656	2.65	rs3751262	0.084427	-8.14	538	1	top1	0.084	1.3e-15	-0.5681	0.57	0.918505
ENSG00000011083	ENSG00000011083.SLC6A7	SLC6A7	5	149569520	149602351	0.202	rs9800032	3.02	rs4601032	0.094	8.65	515	17	enet	0.13	1.8e-22	-0.56624	0.571231	0.919416
ENSG00000187837	ENSG00000187837.HIST1H1C	HIST1H1C	6	26055968	26056699	0.0517	rs9461246	4.5	rs10425	0.053586	-6.22	615	1	top1	0.054	4.8e-10	0.566	0.571233	0.919416
ENSG00000167004	ENSG00000167004.PDIA3	PDIA3	15	44038590	44065477	0.0702	rs3809481	2.46	rs654276	0.060119	-7.02	204	1	top1	0.06	1.7e-11	-0.5646	0.57236	0.919416
ENSG00000103187	ENSG00000103187.COTL1	COTL1	16	84599200	84651683	0.1246	rs4782674	3.31	rs4783016	0.012224	4.87	812	812	bslmm	0.03	2.2e-06	0.56497	0.572	0.919416
ENSG00000216490	ENSG00000216490.IFI30	IFI30	19	18283972	18288927	0.1291	rs11673604	-3.82	rs3730179	0.11273	-7.2	385	3	lasso	0.13	8e-12	-0.564532	0.572392	0.919416
ENSG00000099998	ENSG00000099998.GGT5	GGT5	22	24615622	24641110	0.165	rs9624364	-2.21	rs35676668	0.043263	6.3	313	6	lasso	0.061	1.1e-11	0.5653	0.572	0.919416
ENSG00000214338	ENSG00000214338.SOGA3	SOGA3	6	127759551	127840500	0.0649	rs13194280	-2.31	rs17205908	0.040613	-6.55	333	19	enet	0.058	3.7e-11	0.56215	0.574	0.919893
ENSG00000165322	ENSG00000165322.ARHGAP12	ARHGAP12	10	32094365	32217742	0.0567	rs7075248	-2.2	rs2808079	0.021121	-5.35	352	352	bslmm	0.035	4e-07	-0.56162	0.57438	0.919893
ENSG00000185215	ENSG00000185215.TNFAIP2	TNFAIP2	14	103589779	103603776	0.3322	rs10134022	-3.24	rs7145735	0.14483	-7.94	296	20	enet	0.17	5.8e-19	0.56141	0.574515	0.919893
ENSG00000067369	ENSG00000067369.TP53BP1	TP53BP1	15	43699407	43802926	0.0212	rs3809481	2.46	rs546722	0.022535	-4.41	259	1	top1	0.023	3.3e-05	-0.5626	0.57368	0.919893
ENSG00000140905	ENSG00000140905.GCSH	GCSH	16	81115566	81130008	0.1204	rs8051575	2.7	rs8059692	0.11332	-9.4	612	1	top1	0.11	1.2e-20	-0.5638	0.573	0.919893
ENSG00000198931	ENSG00000198931.APRT	APRT	16	88875747	88878352	0.4459	rs3743546	3.35	rs1834065	0.277778	-14.23	359	12	lasso	0.29	2.6e-55	-0.56286	0.574	0.919893
ENSG00000054116	ENSG00000054116.TRAPPC3	TRAPPC3	1	36602173	36615098	0.0195	rs16823025	2.91	rs4653184	0.00747	3.68	239	239	blup	0.0099	0.0044	-0.55442	0.579	0.922811
ENSG00000119865	ENSG00000119865.CNRIP1	CNRIP1	2	68511303	68547183	0.0799	rs6757948	2.34	rs13025842	0.0309	5.91	490	490	bslmm	0.072	2.1e-13	-0.55687	0.578	0.922811
ENSG00000198585	ENSG00000198585.NUDT16	NUDT16	3	131100515	131107674	0.267	rs1863916	2.16	rs3737999	0.0616	-7.48	360	360	bslmm	0.074	1.1e-13	0.5537	0.579798	0.922811
ENSG00000138685	ENSG00000138685.FGF2	FGF2	4	123747863	123819391	0.0586	rs17005953	-3.3	rs1960669	0.010049	4.82	291	11	enet	0.027	1e-05	0.55628	0.578	0.922811
ENSG00000130348	ENSG00000130348.QRSL1	QRSL1	6	107077453	107116292	0.1944	rs11153000	-2.58	rs2054365	0.224676	-12.72	516	516	bslmm	0.25	8.4e-47	0.55463	0.579	0.922811
ENSG00000104419	ENSG00000104419.NDRG1	NDRG1	8	134249414	134314265	0.1424	rs4504614	-3.2	rs2736856	0.054555	-7.67	760	37	enet	0.088	2.7e-16	0.5577	0.577029	0.922811
ENSG00000070061	ENSG00000070061.IKBKAP	IKBKAP	9	111629797	111696396	0.1727	rs10448261	2.48	rs646234	0.1028	-8.77	603	603	bslmm	0.14	4.5e-25	-0.558	0.57684	0.922811
ENSG00000167323	ENSG00000167323.STIM1	STIM1	11	3875757	4114439	0.1016	rs1605028	-2.73	rs2304891	0.064927	-7.04	500	500	blup	0.096	1.4e-17	0.55561	0.578475	0.922811
ENSG00000103657	ENSG00000103657.HERC1	HERC1	15	63900817	64126141	0.0431	rs2652822	2.93	rs4984251	0.026795	-5.42	369	6	lasso	0.037	1.2e-07	0.5536	0.57983	0.922811
ENSG00000103540	ENSG00000103540.CCP110	CCP110	16	19535133	19564730	0.0551	rs11343	4.41	rs8049015	0.009308	4.53	372	21	enet	0.03	5.3e-06	-0.55335	0.58	0.922811
ENSG00000090339	ENSG00000090339.ICAM1	ICAM1	19	10381511	10397291	0.0642	rs281414	-3.37	rs1799969	0.076176	-7.51	344	344	bslmm	0.078	1.4e-14	-0.553663	0.57981	0.922811
ENSG00000123159	ENSG00000123159.GIPC1	GIPC1	19	14588572	14606944	0.0637	rs8113491	-2.48	rs8109493	0.02127	-5.25	340	19	enet	0.04	3.5e-08	-0.554927	0.578944	0.922811
ENSG00000119912	ENSG00000119912.IDE	IDE	10	94211441	94333833	0.0213	rs11187060	3.38	rs4933239	0.00372	-4.04	356	356	bslmm	0.011	0.0026	0.55182	0.58107	0.923541
ENSG00000250067	ENSG00000250067.YJEFN3	YJEFN3	19	19627036	19648390	0.1465	rs6511021	2.58	rs8182472	0.005786	-4.35	310	310	bslmm	0.046	6.6e-09	0.551997	0.580951	0.923541
ENSG00000004455	ENSG00000004455.AK2	AK2	1	33473585	33546597	0.0489	rs7544329	2.16	rs9633313	0.0142	-3.78	334	334	bslmm	0.032	8.2e-07	-0.54694	0.584	0.923953
ENSG00000152078	ENSG00000152078.TMEM56	TMEM56	1	95582894	95663163	0.0782	rs11165406	2.71	rs4950076	0.000511	4.17	537	537	blup	0.027	1.3e-05	-0.5501	0.582	0.923953
ENSG00000187672	ENSG00000187672.ERC2	ERC2	3	55542336	56502391	0.1162	rs751194	2.41	rs11714171	0.0273	-5.89	856	7	lasso	0.051	5.9e-10	-0.5488	0.583109	0.923953
ENSG00000164305	ENSG00000164305.CASP3	CASP3	4	185548850	185570663	0.0583	rs1863314	2.85	rs7679215	-0.000999	-3.62	548	548	blup	0.014	0.0022	0.54943	0.583	0.923953
ENSG00000113643	ENSG00000113643.RARS	RARS	5	167913450	167946304	0.0566	rs717036	-2.84	rs7709842	0.0389	-6.8	566	13	enet	0.053	3.3e-10	0.54828	0.583501	0.923953
ENSG00000198561	ENSG00000198561.CTNND1	CTNND1	11	57520715	57587018	0.2086	rs7110650	2.25	rs7117205	0.207443	-12.3	401	401	bslmm	0.23	2.3e-42	0.54744	0.58408	0.923953
ENSG00000139131	ENSG00000139131.YARS2	YARS2	12	32880424	32908836	0.1424	rs7304398	-2.87	rs7954206	0.214492	-12.94	464	12	lasso	0.23	3.4e-42	-0.5499	0.582	0.923953
ENSG00000069974	ENSG00000069974.RAB27A	RAB27A	15	55495164	55611311	0.0698	rs10518808	-2.71	rs16976343	0.042248	5.48	460	1	top1	0.042	7.8e-08	-0.5495	0.58263	0.923953
ENSG00000101152	ENSG00000101152.DNAJC5	DNAJC5	20	62526518	62567384	0.0828	rs404613	-3.08	rs11554629	0.029512	-4.9	356	356	bslmm	0.043	1.4e-08	-0.5476	0.584	0.923953
ENSG00000151726	ENSG00000151726.ACSL1	ACSL1	4	185676749	185747972	0.2111	rs1863314	2.85	rs1554336	0.090857	-8.74	506	5	lasso	0.14	1.6e-25	-0.54665	0.585	0.924535
ENSG00000066468	ENSG00000066468.FGFR2	FGFR2	10	123237848	123357972	0.0396	rs2459083	2.7	rs7071639	0.024888	-4.39	562	1	top1	0.025	3.7e-05	0.54601	0.58506	0.924535
ENSG00000042445	ENSG00000042445.RETSAT	RETSAT	2	85569211	85581743	0.1446	rs12714137	3.32	rs3923229	0.0927	-8.46	399	399	bslmm	0.12	2.5e-22	-0.54453	0.586	0.924709
ENSG00000124357	ENSG00000124357.NAGK	NAGK	2	71291474	71306935	0.2272	rs7562668	2.87	rs2418891	0.0616	-7.74	506	7	lasso	0.15	4.9e-27	0.54365	0.587	0.924709
ENSG00000120896	ENSG00000120896.SORBS3	SORBS3	8	22402499	22433301	0.0798	rs13264187	4.19	rs1047030	0.058261	-6.58	489	489	bslmm	0.066	3.8e-12	-0.5431	0.587046	0.924709
ENSG00000156052	ENSG00000156052.GNAQ	GNAQ	9	80331003	80646374	0.0661	rs4745644	-3.55	rs1041583	0.076348	-7.7	485	1	top1	0.076	3.1e-14	0.54332	0.58691	0.924709
ENSG00000080824	ENSG00000080824.HSP90AA1	HSP90AA1	14	102547075	102606036	0.0212	rs1958955	3.24	rs4906174	0.01299	-4.14	272	272	bslmm	0.017	0.00028	-0.54417	0.586326	0.924709
ENSG00000157326	ENSG00000157326.DHRS4	DHRS4	14	24422795	24438488	0.5354	rs223116	-3.15	rs8022613	0.28027	-14.22	402	402	bslmm	0.36	9.2e-72	0.54274	0.587311	0.924709
ENSG00000140718	ENSG00000140718.FTO	FTO	16	53737875	54155853	0.0981	rs9921255	3.22	rs8053279	0.048526	-6.15	670	23	enet	0.05	9.5e-10	-0.54331	0.587	0.924709
ENSG00000009307	ENSG00000009307.CSDE1	CSDE1	1	115259534	115301297	0.0341	rs12134493	-2.67	rs2798657	0.000913	-3.55	390	390	bslmm	0.012	0.0022	0.52024	0.603	0.925152
ENSG00000117266	ENSG00000117266.CDK18	CDK18	1	205473723	205501921	0.295	rs708723	-4.65	rs4951231	0.0489	-7.73	476	476	bslmm	0.15	6.1e-28	-0.53004	0.596	0.925152
ENSG00000117519	ENSG00000117519.CNN3	CNN3	1	95362507	95392834	0.0569	rs11165406	2.71	rs859057	0.0393	5.69	512	4	lasso	0.04	4.6e-08	-0.51744	0.605	0.925152
ENSG00000117543	ENSG00000117543.DPH5	DPH5	1	101455179	101491644	0.0402	rs12069565	-2.81	rs12561853	0.013	-4.52	450	5	lasso	0.018	0.00029	0.51416	0.607	0.925152
ENSG00000132854	ENSG00000132854.KANK4	KANK4	1	62702651	62785085	0.2207	rs17380555	-3.68	rs2481674	0.00813	-3.76	432	29	enet	0.056	0.0083	-0.54061	0.589	0.925152
ENSG00000154305	ENSG00000154305.MIA3	MIA3	1	222791428	222841354	0.0744	rs34270714	-2.43	rs3002142	0.0254	5.71	304	10	lasso	0.062	8.2e-12	0.52674	0.598	0.925152
ENSG00000157184	ENSG00000157184.CPT2	CPT2	1	53662101	53679869	0.5846	rs1288516	3.07	rs1799822	0.546	-19.81	400	400	bslmm	0.55	6.5e-125	-0.52514	0.599	0.925152
ENSG00000159423	ENSG00000159423.ALDH4A1	ALDH4A1	1	19197926	19229275	0.1405	rs7537573	-3.28	rs2024724	0.0195	5.75	506	506	bslmm	0.14	9.4e-26	-0.53954	0.59	0.925152
ENSG00000162384	ENSG00000162384.C1orf123	C1orf123	1	53679771	53686289	0.1604	rs1288516	3.07	rs1056425	0.185	-11.91	392	1	top1	0.19	6.6e-34	0.52395	0.6	0.925152
ENSG00000162688	ENSG00000162688.AGL	AGL	1	100315640	100389579	0.5999	rs11807493	-2.18	rs2307129	0.46	-18.15	369	60	enet	0.51	3.4e-114	-0.53793	0.591	0.925152
ENSG00000163344	ENSG00000163344.PMVK	PMVK	1	154897210	154909467	0.1695	rs3765087	5.2	rs4845693	0.04	5.67	366	366	bslmm	0.079	1e-14	0.52858	0.597	0.925152
ENSG00000169972	ENSG00000169972.PUSL1	PUSL1	1	1243947	1247057	0.063	rs4075116	-1.74	rs1240708	0.0357	-5.46	120	6	enet	0.052	1.1e-07	0.51268	0.608	0.925152
ENSG00000174307	ENSG00000174307.PHLDA3	PHLDA3	1	201434620	201438365	0.2136	rs17421120	2.86	rs12134525	0.133	-9.7	585	21	enet	0.17	2.1e-28	0.52757	0.598	0.925152
ENSG00000180667	ENSG00000180667.YOD1	YOD1	1	207217194	207226325	0.1609	rs7549152	2.48	rs2075863	0.107	9.15	348	7	lasso	0.13	1.1e-22	-0.53586	0.592	0.925152
ENSG00000182901	ENSG00000182901.RGS7	RGS7	1	240931554	241520530	0.0873	rs6693420	-3.56	rs6689169	0.0365	5.26	931	1	top1	0.037	1.5e-07	0.51753	0.605	0.925152
ENSG00000138411	ENSG00000138411.HECW2	HECW2	2	197059094	197458416	0.0366	rs6745575	2.79	rs12986613	-0.00133	-3.72	425	425	blup	0.019	0.00013	0.53106	0.595	0.925152
ENSG00000198648	ENSG00000198648.STK39	STK39	2	168810530	169104651	0.091	rs9917256	6.98	rs2138753	0.0478	-6.57	511	511	bslmm	0.065	3e-12	-0.51605	0.606	0.925152
ENSG00000114520	ENSG00000114520.SNX4	SNX4	3	125165495	125239041	0.0717	rs630439	2.72	rs9867731	0.0127	-5.2	359	359	bslmm	0.047	2.9e-09	0.5252	0.59946	0.925152
ENSG00000144959	ENSG00000144959.NCEH1	NCEH1	3	172348039	172429008	0.1325	rs3136589	-2.84	rs98106	0.00921	-5.75	468	43	enet	0.084	1.8e-15	0.5389	0.589973	0.925152
ENSG00000188167	ENSG00000188167.TMPPE	TMPPE	3	33131913	33138293	0.059	rs4438612	-2.59	rs11707667	0.0201	-5.17	324	18	enet	0.029	5.5e-06	-0.5411	0.588462	0.925152
ENSG00000145242	ENSG00000145242.EPHA5	EPHA5	4	66185281	66536213	0.0587	rs17085830	-2.86	rs7676833	0.017147	-4.69	499	6	lasso	0.024	1.9e-05	0.51714	0.605	0.925152
ENSG00000145348	ENSG00000145348.TBCK	TBCK	4	106962756	107242652	0.0144	rs3111708	-2.43	rs10084928	-0.000507	-3.58	402	402	blup	0.0076	0.011	0.51394	0.607	0.925152
ENSG00000163288	ENSG00000163288.GABRB1	GABRB1	4	46995740	47428461	0.1886	rs13143575	2.59	rs6289	0.101767	-8.73	476	8	lasso	0.12	3.4e-21	0.52445	0.6	0.925152
ENSG00000181826	ENSG00000181826.RELL1	RELL1	4	37592422	37687998	0.1775	rs1382986	2.99	rs12710806	0.13994	-9.81	629	7	lasso	0.16	5.8e-26	0.51355	0.608	0.925152
ENSG00000153015	ENSG00000153015.CWC27	CWC27	5	64064757	64314590	0.0877	rs786703	-2.14	rs1433611	0.108	9.01	407	1	top1	0.11	2.6e-19	-0.52149	0.602028	0.925152
ENSG00000169228	ENSG00000169228.RAB24	RAB24	5	176728199	176730745	0.0861	rs539822	-2.01	rs28362590	0.0711	7.2	232	1	top1	0.071	2.5e-13	0.53037	0.595858	0.925152
ENSG00000183111	ENSG00000183111.ARHGEF37	ARHGEF37	5	148931510	149014531	0.1201	rs353303	-2.2	rs10037341	0.0846	8.26	575	5	lasso	0.1	1e-17	0.51326	0.607771	0.925152
ENSG00000112294	ENSG00000112294.ALDH5A1	ALDH5A1	6	24495080	24537435	0.3502	rs16889440	-2.85	rs2076316	0.271147	-14.7	520	44	enet	0.3	3.6e-58	-0.53649	0.592	0.925152
ENSG00000124491	ENSG00000124491.F13A1	F13A1	6	6144318	6321246	0.0745	rs1535587	-2.85	rs3863223	0.050572	6.39	750	1	top1	0.051	7e-10	-0.52178	0.602	0.925152
ENSG00000204308	ENSG00000204308.RNF5	RNF5	6	32146131	32151930	0.0233	rs660895	-6.26	rs1150753	0.011822	3.96	122	7	enet	0.021	0.0005	-0.516	0.605925	0.925152
ENSG00000146701	ENSG00000146701.MDH2	MDH2	7	75677369	75696826	0.135	rs10231308	-3.66	rs2302434	0.035376	-5.44	269	3	lasso	0.044	1e-08	0.52254	0.601	0.925152
ENSG00000104369	ENSG00000104369.JPH1	JPH1	8	75146935	75233563	0.0756	rs11787158	2.98	rs13277002	0.01576	-5.2	366	366	blup	0.052	5.2e-10	-0.5193	0.603561	0.925152
ENSG00000130653	ENSG00000130653.PNPLA7	PNPLA7	9	140354404	140444986	0.4325	rs7852475	2.44	rs13301653	0.16993	12.05	263	8	lasso	0.27	2e-50	0.52275	0.60115	0.925152
ENSG00000173611	ENSG00000173611.SCAI	SCAI	9	127704887	127905785	0.0685	rs1041205	2.03	rs10986467	0.049772	-6.46	303	7	lasso	0.057	5.9e-11	-0.52204	0.60164	0.925152
ENSG00000078114	ENSG00000078114.NEBL	NEBL	10	21068902	21463116	0.0384	rs12243166	-2.7	rs1412558	-0.000592	3.62	580	580	blup	0.017	0.00028	-0.53462	0.59291	0.925152
ENSG00000148798	ENSG00000148798.INA	INA	10	105036920	105050108	0.0898	rs3740390	-3.18	rs7905968	0.065613	-7.13	341	15	enet	0.073	1.3e-13	0.52292	0.60103	0.925152
ENSG00000188690	ENSG00000188690.UROS	UROS	10	127477146	127511817	0.2521	rs297222	-3.69	rs10794025	0.418608	17.63	541	18	enet	0.42	1.5e-87	0.53671	0.59147	0.925152
ENSG00000198682	ENSG00000198682.PAPSS2	PAPSS2	10	89419370	89507462	0.0513	rs1234219	3.89	rs12775017	0.007817	3.93	322	322	blup	0.024	0.00013	0.52218	0.60154	0.925152
ENSG00000075239	ENSG00000075239.ACAT1	ACAT1	11	107992243	108018503	0.0468	rs10890774	2.5	rs10749914	-0.001362	3.94	325	325	blup	0.0067	0.016	0.51236	0.608403	0.925152
ENSG00000133318	ENSG00000133318.RTN3	RTN3	11	63448918	63527363	0.0273	rs614397	-2.8	rs2509744	0.01537	-4.26	292	1	top1	0.015	0.00052	0.51895	0.603798	0.925152
ENSG00000133818	ENSG00000133818.RRAS2	RRAS2	11	14299472	14386052	0.0576	rs16913276	-2.44	rs11023170	0.046889	-6.1	403	1	top1	0.047	2.9e-09	-0.53163	0.59498	0.925152
ENSG00000137714	ENSG00000137714.FDX1	FDX1	11	110300607	110335605	0.0454	rs11213366	-2.59	rs11601022	0.000728	-3.26	433	433	blup	0.0042	0.045	0.51476	0.606719	0.925152
ENSG00000171533	ENSG00000171533.MAP6	MAP6	11	75297963	75380165	0.1811	rs1790144	2.93	rs655036	0.055904	7.13	374	374	bslmm	0.091	7.9e-17	-0.51467	0.606785	0.925152
ENSG00000172757	ENSG00000172757.CFL1	CFL1	11	65590493	65629497	0.0568	rs1892938	-2.56	rs1939212	0.071117	7.33	339	1	top1	0.071	2.4e-13	-0.51263	0.608213	0.925152
ENSG00000182359	ENSG00000182359.KBTBD3	KBTBD3	11	105921825	105948492	0.178	rs12806006	-3.98	rs7942450	0.043856	-6.78	354	354	bslmm	0.12	5.7e-22	-0.52976	0.596276	0.925152
ENSG00000196655	ENSG00000196655.TRAPPC4	TRAPPC4	11	118889142	118896164	0.0659	rs674424	2.59	rs3916581	0.04531	6.32	360	1	top1	0.045	7.7e-09	-0.52452	0.599919	0.925152
ENSG00000110931	ENSG00000110931.CAMKK2	CAMKK2	12	121675497	121736111	0.4672	rs921286	3.9	rs3794207	0.127067	11.43	362	11	lasso	0.27	1.9e-51	0.5272	0.598	0.925152
ENSG00000111052	ENSG00000111052.LIN7A	LIN7A	12	81186299	81331704	0.0788	rs3741979	-2.22	rs12299753	0.02728	-6	402	15	enet	0.063	6.8e-12	0.5327	0.594	0.925152
ENSG00000111275	ENSG00000111275.ALDH2	ALDH2	12	112204691	112247782	0.0822	rs593226	-1.5	rs4648328	0.186076	-12.04	202	8	lasso	0.19	2.9e-34	0.5246	0.6	0.925152
ENSG00000119638	ENSG00000119638.NEK9	NEK9	14	75548822	75594047	0.0305	rs7158350	3.22	rs175505	0.01119	-4.67	401	401	blup	0.018	0.00023	0.514	0.607251	0.925152
ENSG00000133943	ENSG00000133943.C14orf159	C14orf159	14	91526677	91691976	0.679	rs17127261	-3.22	rs4900072	0.59741	-20.7	429	1	top1	0.6	2e-143	-0.53356	0.593644	0.925152
ENSG00000166825	ENSG00000166825.ANPEP	ANPEP	15	90328120	90358633	0.0512	rs3826001	-2.67	rs25651	0.006637	-4.41	384	384	bslmm	0.02	0.00011	-0.5285	0.59716	0.925152
ENSG00000196502	ENSG00000196502.SULT1A1	SULT1A1	16	28616903	28634946	0.309	rs8045689	-2.43	rs4787456	0.257572	-13.71	163	163	bslmm	0.31	5.9e-60	-0.5387	0.59	0.925152
ENSG00000011052	ENSG00000011052.NME2	NME1-NME2	17	49230951	49249105	0.2775	rs886078	-3.03	rs16949649	0.05048	4.47	389	44	enet	0.11	2.4e-05	0.5424	0.588	0.925152
ENSG00000108582	ENSG00000108582.CPD	CPD	17	28705923	28797007	0.0599	rs9904033	2.84	rs3829594	0.010823	-4.63	276	276	bslmm	0.023	3.1e-05	-0.5268	0.598	0.925152
ENSG00000108684	ENSG00000108684.ASIC2	ASIC2	17	31340105	32501983	0.0962	rs6505375	3.41	rs11080245	-0.000935	4.62	1293	1293	bslmm	0.021	0.00011	0.5139	0.607	0.925152
ENSG00000129235	ENSG00000129235.TXNDC17	TXNDC17	17	6544078	6547861	0.117	rs8070021	3.35	rs11657031	0.059627	7.37	505	6	lasso	0.085	1.2e-15	-0.5293	0.597	0.925152
ENSG00000154217	ENSG00000154217.PITPNC1	PITPNC1	17	65373575	65693372	0.1688	rs2537828	2.72	rs12945694	0.050128	6.45	402	402	bslmm	0.13	8.1e-23	-0.5228	0.601	0.925152
ENSG00000166579	ENSG00000166579.NDEL1	NDEL1	17	8316449	8393729	0.0188	rs442502	2.73	rs418006	-0.001046	-3.5	439	439	blup	0.0085	0.0076	-0.5261	0.599	0.925152
ENSG00000198231	ENSG00000198231.DDX42	DDX42	17	61850963	61896677	0.0352	rs17563641	3.24	rs7211213	0.027642	5.62	295	295	blup	0.029	3.3e-06	0.5129	0.608	0.925152
ENSG00000122490	ENSG00000122490.PQLC1	PQLC1	18	77662420	77711664	0.0347	rs1788661	-3.19	rs12607496	0.001692	3.73	316	316	blup	0.0034	0.095	0.5208	0.6025	0.925152
ENSG00000105357	ENSG00000105357.MYH14	MYH14	19	50691443	50813802	0.3616	rs889002	2.03	rs588973	0.067689	8.77	381	11	lasso	0.25	6.8e-47	0.531013	0.59541	0.925152
ENSG00000126261	ENSG00000126261.UBA2	UBA2	19	34919257	34960853	0.0555	rs6510424	-3.38	rs11673331	0.042269	6.17	341	7	lasso	0.047	3.2e-09	-0.532198	0.594589	0.925152
ENSG00000126458	ENSG00000126458.RRAS	RRAS	19	50138549	50143458	0.147	rs3745299	-3.51	rs1368464	0.067253	6.96	317	317	bslmm	0.085	2.4e-15	0.51299	0.607958	0.925152
ENSG00000167815	ENSG00000167815.PRDX2	PRDX2	19	12907634	12912694	0.0603	rs4926242	3.38	rs10427027	0.040237	-5.64	250	1	top1	0.04	3.7e-08	0.521849	0.601775	0.925152
ENSG00000183186	ENSG00000183186.C2CD4C	C2CD4C	19	405438	409139	0.0471	rs17604088	2.8	rs4919825	0.01991	-4.51	182	19	enet	0.028	3.5e-06	0.519089	0.603699	0.925152
ENSG00000124198	ENSG00000124198.ARFGEF2	ARFGEF2	20	47538427	47653230	0.1433	rs237478	2.58	rs1997852	0.106238	8.92	477	477	bslmm	0.13	1.4e-23	0.5369	0.591	0.925152
ENSG00000184164	ENSG00000184164.CRELD2	CRELD2	22	50311815	50321188	0.1204	rs5770638	3.02	rs4073387	0.042268	-7.58	375	375	bslmm	0.11	1.6e-19	-0.5333	0.594	0.925152
ENSG00000130177	ENSG00000130177.CDC16	CDC16	13	115000362	115038198	0.0447	rs7399591	2.99	rs7994556	0.059184	-6.7	185	1	top1	0.059	2.5e-11	-0.5109	0.6094	0.926202
ENSG00000131730	ENSG00000131730.CKMT2	CKMT2	5	80529104	80562216	0.0592	rs500676	3.02	rs6893467	0.0354	-4.72	420	1	top1	0.035	3.7e-06	0.50916	0.610639	0.926619
ENSG00000070610	ENSG00000070610.GBA2	GBA2	9	35736863	35749983	0.3805	rs10814297	3.06	rs1570249	0.442105	-17.94	392	3	lasso	0.44	1.5e-93	-0.50938	0.61049	0.926619
ENSG00000183049	ENSG00000183049.CAMK1D	CAMK1D	10	12391481	12877545	0.1042	rs4520494	-3.44	rs2493780	0.014506	4.52	840	840	blup	0.033	5.8e-07	0.50879	0.6109	0.926619
ENSG00000004139	ENSG00000004139.SARM1	SARM1	17	26691378	26728065	0.4855	rs2191090	-2.84	rs739439	0.386449	16.71	254	19	enet	0.4	2.2e-81	0.5098	0.61	0.926619
ENSG00000262304	ENSG00000262304.SHPK	RP11-235E17.2	17	3468738	3539543	0.4801	rs769434	3.1	rs17707155	0.231867	6.03	502	7	lasso	0.27	8.1e-12	-0.5069	0.612	0.926892
ENSG00000170558	ENSG00000170558.CDH2	CDH2	18	25530930	25757410	0.0419	rs9945664	2.9	rs4462688	0.010136	4.92	494	494	blup	0.023	2.3e-05	0.5077	0.6116	0.926892
ENSG00000125821	ENSG00000125821.DTD1	DTD1	20	18568537	18744561	0.0548	rs6075413	3.2	rs6132084	0.014862	-4.78	530	530	blup	0.019	0.00015	-0.5074	0.612	0.926892
ENSG00000144524	ENSG00000144524.COPS7B	COPS7B	2	232646381	232673963	0.0467	rs882098	-2.52	rs1464974	0.0382	-5.4	311	1	top1	0.038	8e-08	0.50615	0.613	0.927477
ENSG00000130340	ENSG00000130340.SNX9	SNX9	6	158244296	158366109	0.0899	rs827867	-2.95	rs2770104	0.053432	6.3	543	3	lasso	0.086	6.7e-13	0.50648	0.613	0.927477
ENSG00000065534	ENSG00000065534.MYLK	MYLK	3	123328896	123603178	0.0647	rs4678010	2.59	rs11709947	2.18e-05	3.87	392	392	blup	0.028	4.6e-06	-0.5049	0.613658	0.927544
ENSG00000110651	ENSG00000110651.CD81	CD81	11	2397407	2418649	0.0446	rs10743149	3.51	rs800140	0.006403	3.84	439	1	top1	0.0064	0.018	-0.50506	0.613518	0.927544
ENSG00000116962	ENSG00000116962.NID1	NID1	1	236139130	236228462	0.0609	rs16833707	-3.18	rs1885019	0.0427	-5.64	492	1	top1	0.043	1.5e-08	-0.50383	0.614	0.927597
ENSG00000142583	ENSG00000142583.SLC2A5	SLC2A5	1	9095166	9148537	0.316	rs1751681	3.74	rs12145292	0.069	7.1	392	392	bslmm	0.21	5.4e-38	0.50354	0.615	0.92818
ENSG00000138796	ENSG00000138796.HADH	HADH	4	108910870	108956331	0.15	rs4956140	-2.45	rs4521419	0.109511	9.01	350	350	bslmm	0.13	6.1e-24	-0.50256	0.615	0.92818
ENSG00000066583	ENSG00000066583.ISOC1	ISOC1	5	128430444	128449721	0.2081	rs1972624	3.11	rs3756747	0.119	9.82	382	27	enet	0.17	7.2e-32	0.50038	0.616806	0.929343
ENSG00000158528	ENSG00000158528.PPP1R9A	PPP1R9A	7	94536514	94925727	0.0456	rs11977715	-4.27	rs10232398	0.011925	4.79	506	3	lasso	0.024	0.00014	0.49969	0.617	0.929343
ENSG00000134343	ENSG00000134343.ANO3	ANO3	11	26210829	26684835	0.0592	rs1493739	3.19	rs10501058	0.005546	4.06	663	663	blup	0.034	7.1e-07	0.5013	0.616161	0.929343
ENSG00000074590	ENSG00000074590.NUAK1	NUAK1	12	106457118	106533811	0.2377	rs1148427	2.44	rs10746054	0.153733	10.58	578	40	enet	0.18	2.9e-33	0.5002	0.617	0.929343
ENSG00000151445	ENSG00000151445.VIPAS39	VIPAS39	14	77893018	77924295	0.1609	rs1882836	-2.6	rs10130481	0.16038	-11.01	537	4	lasso	0.16	5.6e-30	-0.49956	0.617387	0.929463
ENSG00000163050	ENSG00000163050.ADCK3	COQ8A	1	227085237	227175246	0.1195	rs708772	-4.31	rs2297419	0.0258	-4.97	516	516	bslmm	0.038	9.5e-08	0.49816	0.618	0.92976
ENSG00000206560	ENSG00000206560.ANKRD28	ANKRD28	3	15708743	15901278	0.0347	rs6774597	-2.86	rs4234534	0.000665	-4	493	493	blup	0.012	0.0021	0.4984	0.6182	0.92976
ENSG00000171840	ENSG00000171840.NINJ2	NINJ2	12	673462	772945	0.0867	rs7963376	-3.06	rs7136756	0.026073	5.67	430	21	enet	0.051	1.2e-09	-0.497	0.619	0.930038
ENSG00000159111	ENSG00000159111.MRPL10	MRPL10	17	45900638	45908900	0.1631	rs12451413	3.2	rs2301690	0.137828	-9.98	355	1	top1	0.14	7.7e-25	0.4973	0.619	0.930038
ENSG00000143198	ENSG00000143198.MGST3	MGST3	1	165600098	165631033	0.1356	rs1319898	2.39	rs16847083	0.0421	-5.85	578	578	bslmm	0.052	3.8e-10	0.49535	0.62	0.930154
ENSG00000143457	ENSG00000143457.GOLPH3L	GOLPH3L	1	150618701	150669630	0.0123	rs1050818	-3.13	rs11204666	0.00494	3.63	285	1	top1	0.0049	0.038	0.4848	0.628	0.930154
ENSG00000154429	ENSG00000154429.CCSAP	CCSAP	1	229456758	229479041	0.0996	rs12734075	2.86	rs237779	0.0326	-6.1	445	445	bslmm	0.054	2.1e-10	-0.48777	0.626	0.930154
ENSG00000071967	ENSG00000071967.CYBRD1	CYBRD1	2	172378757	172414643	0.4797	rs2058926	-2.96	rs10455	0.429	17.63	338	9	lasso	0.46	8.3e-98	-0.49235	0.622	0.930154
ENSG00000138031	ENSG00000138031.ADCY3	ADCY3	2	25042038	25142708	0.0654	rs2304429	3	rs11676272	0.0663	-7.31	290	1	top1	0.066	3.4e-12	-0.48493	0.628	0.930154
ENSG00000144283	ENSG00000144283.PKP4	PKP4	2	159313476	159539391	0.0522	rs11685602	1.98	rs2111880	0.03	4.86	490	1	top1	0.03	1.9e-06	0.49228	0.623	0.930154
ENSG00000151012	ENSG00000151012.SLC7A11	SLC7A11	4	139085251	139163503	0.2485	rs17242939	2.24	rs17301552	0.149483	-10.4	464	1	top1	0.15	6e-27	-0.48468	0.628	0.930154
ENSG00000198498	ENSG00000198498.TMA16	TMA16	4	164415594	164441691	0.2027	rs41469952	-2.4	rs9993575	0.108325	-4.35	346	1	top1	0.11	0.0012	-0.48763	0.626	0.930154
ENSG00000169220	ENSG00000169220.RGS14	RGS14	5	176784838	176799602	0.0391	rs539822	-2.01	rs4074995	0.0253	5.28	227	4	lasso	0.026	1.1e-05	0.48466	0.627921	0.930154
ENSG00000172673	ENSG00000172673.THEMIS	THEMIS	6	128029217	128239776	0.1163	rs4573107	3.05	rs9491859	0.068755	8.08	304	6	lasso	0.099	6.4e-18	0.48706	0.626	0.930154
ENSG00000004766	ENSG00000004766.CCDC132	VPS50	7	92861653	92988338	0.0613	rs2023699	-2.84	rs28662	0.046097	6.37	338	5	enet	0.048	1.7e-09	-0.48736	0.626	0.930154
ENSG00000106603	ENSG00000106603.COA1	COA1	7	43648055	43769316	0.0971	rs4582459	-2.81	rs2286297	0.067057	-7.03	445	445	bslmm	0.077	6.5e-14	0.49239	0.622	0.930154
ENSG00000122574	ENSG00000122574.WIPF3	WIPF3	7	29846102	29956682	0.1955	rs13224111	-2.98	rs174955	0.191921	-12.29	489	24	enet	0.22	8.9e-40	-0.49196	0.623	0.930154
ENSG00000164929	ENSG00000164929.BAALC	BAALC	8	104152938	104242533	0.1916	rs2513928	-2.7	rs7840976	0.023233	5.3	474	474	bslmm	0.07	4.4e-13	0.4943	0.621113	0.930154
ENSG00000181195	ENSG00000181195.PENK	PENK	8	57349233	57359293	0.0768	rs4737447	2.67	rs2610023	0.020247	-5.55	394	394	blup	0.057	9.2e-10	0.4923	0.622491	0.930154
ENSG00000108010	ENSG00000108010.GLRX3	GLRX3	10	131934663	131982785	0.2255	rs4750773	-2.76	rs11017114	0.135549	-9.95	589	8	lasso	0.19	8.8e-35	-0.4896	0.62442	0.930154
ENSG00000084234	ENSG00000084234.APLP2	APLP2	11	129939732	130014699	0.0599	rs1873874	-3.23	rs7125179	0.029313	-5.29	451	451	bslmm	0.031	1.4e-06	0.49209	0.622659	0.930154
ENSG00000110171	ENSG00000110171.TRIM3	TRIM3	11	6469843	6495689	0.0493	rs2555173	3.79	rs2303493	0.021109	-4.58	600	1	top1	0.021	5.6e-05	-0.49041	0.623847	0.930154
ENSG00000053702	ENSG00000053702.NRIP2	NRIP2	12	2934514	2944710	0.0886	rs4759436	-3.05	rs6489402	0.0647	-6.9	524	524	bslmm	0.066	1.9e-12	-0.4841	0.628	0.930154
ENSG00000111371	ENSG00000111371.SLC38A1	SLC38A1	12	46576846	46663800	0.0482	rs12227156	4.38	rs11183365	0.000441	3.73	322	322	blup	0.014	0.00088	-0.4898	0.624	0.930154
ENSG00000127324	ENSG00000127324.TSPAN8	TSPAN8	12	71518865	71835678	0.0838	rs7313937	2.42	rs10506611	0.037439	-6.79	503	26	enet	0.057	1.9e-10	-0.491	0.623	0.930154
ENSG00000166965	ENSG00000166965.RCCD1	RCCD1	15	91498100	91506349	0.0547	rs1079535	-3.61	rs3743445	0.025783	4.41	436	1	top1	0.026	7e-05	-0.4933	0.62183	0.930154
ENSG00000103064	ENSG00000103064.SLC7A6	SLC7A6	16	68298433	68335722	0.0687	rs1122720	-1.57	rs4783553	0.051949	-4.44	267	1	top1	0.052	4.2e-05	0.48451	0.628	0.930154
ENSG00000002919	ENSG00000002919.SNX11	SNX11	17	46180719	46200436	0.025	rs12451413	3.2	rs11079808	0.011059	-4.35	411	14	enet	0.014	0.0015	-0.4839	0.628	0.930154
ENSG00000141447	ENSG00000141447.OSBPL1A	OSBPL1A	18	21742008	21977844	0.0815	rs623280	3.28	rs901618	0.026365	-4.72	521	1	top1	0.026	7.5e-06	0.4859	0.627	0.930154
ENSG00000141759	ENSG00000141759.TXNL4A	TXNL4A	18	77732867	77793949	0.0722	rs1788661	-3.19	rs4799116	0.104003	8.75	287	1	top1	0.1	2.8e-18	-0.4904	0.6239	0.930154
ENSG00000213965	ENSG00000213965.NUDT19	NUDT19	19	33182867	33204702	0.4439	rs17754361	-3.17	rs3892630	0.405561	-16.46	375	6	lasso	0.42	2.2e-79	-0.491203	0.623283	0.930154
ENSG00000125877	ENSG00000125877.ITPA	ITPA	20	3189514	3204516	0.6538	rs9101	-5.04	rs6139030	0.447765	-17.95	392	35	enet	0.58	2.5e-137	-0.4956	0.62	0.930154
ENSG00000183773	ENSG00000183773.AIFM3	AIFM3	22	21319396	21335649	0.1275	rs9612573	2.05	rs178280	0.069346	-7.66	326	4	lasso	0.071	3e-13	0.4889	0.625	0.930154
ENSG00000079739	ENSG00000079739.PGM1	PGM1	1	64058947	64125916	0.2572	rs11208273	2.88	rs4643	0.112	-9.19	471	27	enet	0.2	7.9e-37	-0.48126	0.63	0.930948
ENSG00000142669	ENSG00000142669.SH3BGRL3	SH3BGRL3	1	26605667	26608007	0.0754	rs7726	2.81	rs7550997	0.0121	4.67	399	29	enet	0.045	2.8e-07	-0.47968	0.631	0.930948
ENSG00000162882	ENSG00000162882.HAAO	HAAO	2	42994229	43019733	0.1267	rs7580563	-3.17	rs12613026	0.0838	-7.74	457	8	lasso	0.14	2.5e-17	0.4835	0.629	0.930948
ENSG00000197548	ENSG00000197548.ATG7	ATG7	3	11313995	11599139	0.1316	rs7615782	2.31	rs367745	0.172	-11.19	588	1	top1	0.17	2.2e-31	-0.4805	0.630866	0.930948
ENSG00000170899	ENSG00000170899.GSTA4	GSTA4	6	52842751	52860176	0.0572	rs9382181	-3.02	rs1032419	0.005737	3.94	451	5	lasso	0.012	0.0018	-0.48018	0.631	0.930948
ENSG00000130724	ENSG00000130724.CHMP2A	CHMP2A	19	59062933	59066491	0.0234	rs260461	2.63	rs7249714	0.022974	-4.65	219	1	top1	0.023	2.8e-05	-0.480549	0.630837	0.930948
ENSG00000069998	ENSG00000069998.CECR5	CECR5	22	17618401	17646177	0.0996	rs175145	3.06	rs1034859	0.091976	8.21	459	3	lasso	0.099	1.4e-17	-0.4821	0.63	0.930948
ENSG00000099940	ENSG00000099940.SNAP29	SNAP29	22	21213271	21245506	0.0241	rs6003971	-2.26	rs178077	0.018288	-4.25	375	1	top1	0.018	0.00019	0.482	0.63	0.930948
ENSG00000121897	ENSG00000121897.LIAS	LIAS	4	39460620	39479273	0.1732	rs10470878	-2.57	rs17510142	0.082481	-7.49	356	356	bslmm	0.15	1.3e-24	0.47914	0.632	0.93106
ENSG00000047579	ENSG00000047579.DTNBP1	DTNBP1	6	15523032	15663289	0.0786	rs2747507	-2.15	rs17638720	0.003172	3.69	486	43	enet	0.021	8.9e-05	0.4791	0.632	0.93106
ENSG00000165475	ENSG00000165475.CRYL1	CRYL1	13	20977806	21099996	0.2614	rs2094672	3.01	rs4770041	0.105769	-9.13	456	456	blup	0.12	4.4e-22	0.4791	0.6319	0.93106
ENSG00000135108	ENSG00000135108.FBXO21	FBXO21	12	117581146	117628336	0.041	rs11068568	2.89	rs4492907	-0.001182	-3.18	510	510	blup	0.0077	0.011	0.4777	0.633	0.931626
ENSG00000124126	ENSG00000124126.PREX1	PREX1	20	47240790	47444420	0.1441	rs6095361	2.45	rs4809712	0.025796	7.31	613	613	bslmm	0.11	1e-20	0.4781	0.633	0.931626
ENSG00000204138	ENSG00000204138.PHACTR4	PHACTR4	1	28696114	28826881	0.036	rs3813804	3.23	rs4908398	0.0286	-4.68	289	3	lasso	0.032	3.6e-05	0.47421	0.635	0.931659
ENSG00000164167	ENSG00000164167.LSM6	LSM6	4	147096837	147121152	0.0999	rs723794	-2.84	rs17021106	0.14112	10.38	317	1	top1	0.14	1.2e-25	0.47561	0.634	0.931659
ENSG00000170458	ENSG00000170458.CD14	CD14	5	140011313	140013286	0.0812	rs270162	2.93	rs2569193	0.0305	5.88	321	6	lasso	0.062	1.1e-11	0.47655	0.633685	0.931659
ENSG00000215114	ENSG00000215114.UBXN2B	UBXN2B	8	59323823	59364060	0.1655	rs2925663	-3.22	rs6993992	0.122371	-9.42	453	453	bslmm	0.13	5.7e-23	0.4755	0.634437	0.931659
ENSG00000041982	ENSG00000041982.TNC	TNC	9	117782806	117880536	0.1718	rs4978600	-3.09	rs12380363	0.041742	-7.43	593	593	bslmm	0.15	3.6e-27	0.47444	0.63518	0.931659
ENSG00000154065	ENSG00000154065.ANKRD29	ANKRD29	18	21178890	21242849	0.0669	rs2164029	-2.99	rs1788758	0.069972	-7.76	291	291	bslmm	0.073	1.2e-13	-0.4764	0.6338	0.931659
ENSG00000101298	ENSG00000101298.SNPH	SNPH	20	1246960	1289972	0.2248	rs6033860	-3.01	rs11905792	0.142012	-10.16	658	658	bslmm	0.15	1.1e-26	0.4746	0.635	0.931659
ENSG00000183527	ENSG00000183527.PSMG1	PSMG1	21	40546695	40555777	0.0591	rs2836816	-2.66	rs2836934	0.054851	7.22	595	11	enet	0.056	2.4e-10	0.4738	0.63561	0.931838
ENSG00000143369	ENSG00000143369.ECM1	ECM1	1	150480538	150486265	0.081	rs1050818	-3.13	rs7512552	0.0705	-7.54	260	3	lasso	0.074	2.1e-13	-0.47333	0.636	0.931957
ENSG00000143436	ENSG00000143436.MRPL9	MRPL9	1	151732119	151736040	0.2361	rs3007680	2.23	rs8480	0.205	-12.1	304	304	bslmm	0.22	6.9e-40	0.47129	0.637	0.93297
ENSG00000136731	ENSG00000136731.UGGT1	UGGT1	2	128848774	128953251	0.0848	rs11542865	-2.19	rs744265	0.0105	-5.13	367	367	bslmm	0.048	1.7e-09	-0.4702	0.638	0.933983
ENSG00000196353	ENSG00000196353.CPNE4	CPNE4	3	131252399	132004254	0.1648	rs972775	2.19	rs2369364	0.102	-8.73	690	690	blup	0.13	2e-24	0.469	0.639037	0.934122
ENSG00000039123	ENSG00000039123.SKIV2L2	SKIV2L2	5	54603588	54721409	0.0313	rs1423249	2.76	rs7701019	0.00217	-3.9	390	390	bslmm	0.025	1.1e-05	-0.46844	0.639469	0.934122
ENSG00000108064	ENSG00000108064.TFAM	TFAM	10	60144782	60158981	0.1937	rs2658641	2.31	rs9971104	0.148907	-11.41	370	7	lasso	0.18	3.8e-32	0.46905	0.63903	0.934122
ENSG00000156113	ENSG00000156113.KCNMA1	KCNMA1	10	78629359	79398353	0.1041	rs2395386	3.78	rs7071206	0.008102	-4.45	774	774	blup	0.035	2.6e-07	0.46913	0.63898	0.934122
ENSG00000100580	ENSG00000100580.TMED8	TMED8	14	77801364	77843452	0.173	rs1882836	-2.6	rs2160838	0.18782	12.32	506	16	enet	0.26	2.6e-48	0.4682	0.63964	0.934122
ENSG00000162631	ENSG00000162631.NTNG1	NTNG1	1	107682629	108026080	0.037	rs345306	-2.55	rs1132933	0.00012	3.55	604	604	blup	0.0077	0.012	-0.4677	0.64	0.934196
ENSG00000116885	ENSG00000116885.OSCP1	OSCP1	1	36881428	36916086	0.1574	rs16823025	2.91	rs12070076	0.103	-9.72	320	5	lasso	0.13	1.6e-23	-0.46439	0.642	0.934408
ENSG00000115041	ENSG00000115041.KCNIP3	KCNIP3	2	95963052	96051825	0.0165	rs869186	-2.37	rs7586229	0.0213	4.51	99	1	top1	0.021	0.0003	-0.46547	0.642	0.934408
ENSG00000173769	ENSG00000173769.TOPAZ1	TOPAZ1	3	44283378	44373590	0.1422	rs11713435	-3.3	rs1402751	-0.00565	3.64	333	1	top1	-0.0057	0.48	0.4663	0.640994	0.934408
ENSG00000187091	ENSG00000187091.PLCD1	PLCD1	3	38048987	38071253	0.2139	rs1892803	-2.7	rs7630340	0.0509	-8.09	365	11	lasso	0.15	5.4e-27	-0.4662	0.641092	0.934408
ENSG00000164978	ENSG00000164978.NUDT2	NUDT2	9	34329504	34343709	0.47	rs4574933	3.09	rs10971957	0.287714	-14.39	322	322	bslmm	0.46	1.7e-98	0.46587	0.64131	0.934408
ENSG00000103034	ENSG00000103034.NDRG4	NDRG4	16	58496750	58547532	0.0756	rs16942497	-2.78	rs42945	0.058578	-6.72	429	429	bslmm	0.078	1.5e-14	0.46492	0.642	0.934408
ENSG00000187118	ENSG00000187118.CMC1	CMC1	3	28283075	28366633	0.0511	rs7617877	2.67	rs11709034	0.0134	4.87	433	433	blup	0.022	3.8e-05	-0.4642	0.642528	0.934727
ENSG00000185420	ENSG00000185420.SMYD3	SMYD3	1	245912642	246670614	0.1175	rs12760011	2.72	rs4654274	0.00463	-4.19	880	880	bslmm	0.03	2.1e-06	0.46325	0.643	0.934963
ENSG00000172380	ENSG00000172380.GNG12	GNG12	1	68167149	68299150	0.0726	rs2186237	3.37	rs7520899	0.0459	6.57	550	3	lasso	0.052	4.4e-10	-0.45695	0.648	0.935038
ENSG00000213366	ENSG00000213366.GSTM2	GSTM2	1	110210644	110252171	0.4604	rs483096	2.94	rs3754446	0.229	-13.13	419	63	enet	0.36	1.2e-70	-0.46197	0.644	0.935038
ENSG00000127824	ENSG00000127824.TUBA4A	TUBA4A	2	220114433	220142892	0.0382	rs16859448	-2.67	rs9989854	0.0185	-4.6	335	335	blup	0.032	9.1e-07	0.45906	0.646	0.935038
ENSG00000163902	ENSG00000163902.RPN1	RPN1	3	128338817	128399918	0.0528	rs12695512	3.19	rs4241495	-0.00111	-4.01	303	303	blup	0.019	0.00012	0.4593	0.645992	0.935038
ENSG00000164068	ENSG00000164068.RNF123	RNF123	3	49726932	49758962	0.1549	rs12636232	-2.38	rs9818758	0.0246	-5.53	319	5	lasso	0.062	8.7e-12	0.4629	0.64345	0.935038
ENSG00000184897	ENSG00000184897.H1FX	H1FX	3	129033615	129035120	0.0952	rs12695512	3.19	rs10934881	0.0267	-5.24	224	21	enet	0.037	1.1e-07	0.458	0.646981	0.935038
ENSG00000164326	ENSG00000164326.CARTPT	CARTPT	5	71014990	71016875	0.0887	rs10063919	-2.25	rs12108688	-0.000606	3.87	346	346	bslmm	0.021	7.6e-05	0.45762	0.647226	0.935038
ENSG00000137364	ENSG00000137364.TPMT	TPMT	6	18128542	18155305	0.6115	rs6928437	2.25	rs7764074	0.204636	-12.24	452	452	bslmm	0.39	8.5e-79	-0.45661	0.648	0.935038
ENSG00000152894	ENSG00000152894.PTPRK	PTPRK	6	128289924	128841870	0.1112	rs4573107	3.05	rs471145	0.074732	7.5	428	39	enet	0.12	1.1e-21	0.4608	0.645	0.935038
ENSG00000213722	ENSG00000213722.DDAH2	DDAH2	6	31694815	31698394	0.3501	rs4151657	-3.49	rs1144708	0.38597	-16.39	193	2	lasso	0.39	8.8e-76	0.457	0.647748	0.935038
ENSG00000235173	ENSG00000235173.FAM203A	HGH1	8	145192672	145195746	0.1294	rs6558326	-2.37	rs7837375	0.144621	-9.36	202	1	top1	0.14	2.1e-21	0.4593	0.64603	0.935038
ENSG00000213463	ENSG00000213463.SYNJ2BP	SYNJ2BP	14	70838148	70883778	0.0691	rs11626917	3.08	rs17108107	0.03986	5.37	519	1	top1	0.04	1e-06	0.45798	0.646969	0.935038
ENSG00000140598	ENSG00000140598.EFTUD1	EFL1	15	82422571	82555104	0.2334	rs11630156	2.96	rs2654206	0.06305	7.4	254	32	enet	0.14	9.9e-25	0.4567	0.64792	0.935038
ENSG00000169783	ENSG00000169783.LINGO1	LINGO1	15	77905369	78113242	0.0428	rs6495249	-2.68	rs16968680	0.014672	4.75	406	12	enet	0.031	1.3e-06	0.4584	0.64664	0.935038
ENSG00000090905	ENSG00000090905.TNRC6A	TNRC6A	16	24741016	24838953	0.095	rs802761	3.39	rs8059001	0.001383	-3.43	447	447	bslmm	0.04	7.4e-05	-0.46071	0.645	0.935038
ENSG00000189060	ENSG00000189060.H1F0	H1F0	22	38201114	38203442	0.0221	rs5756767	-2.41	rs5756825	0.012146	4.25	377	1	top1	0.012	0.0018	0.4583	0.647	0.935038
ENSG00000152932	ENSG00000152932.RAB3C	RAB3C	5	57878048	58155213	0.2265	rs2081106	2.72	rs292969	0.141	10.15	667	667	bslmm	0.14	7.3e-26	0.45578	0.648551	0.93504
ENSG00000166411	ENSG00000166411.IDH3A	IDH3A	15	78423840	78464291	0.3456	rs6495249	-2.68	rs3816253	0.393222	17.18	378	18	enet	0.44	5.7e-93	0.4557	0.64862	0.93504
ENSG00000175866	ENSG00000175866.BAIAP2	BAIAP2	17	79008948	79091232	0.0798	rs8068528	-3.28	rs12944983	0.027073	-5.68	432	6	lasso	0.042	1.8e-08	0.4545	0.649	0.935142
ENSG00000121769	ENSG00000121769.FABP3	FABP3	1	31838472	31849697	0.0715	rs1474182	2.72	rs10493047	0.0598	-7.89	372	10	lasso	0.086	7.5e-16	0.4512	0.652	0.936653
ENSG00000144120	ENSG00000144120.TMEM177	TMEM177	2	120436743	120444083	0.0481	rs17659633	3	rs11678053	0.0357	5.31	312	1	top1	0.036	3.4e-07	0.45103	0.652	0.936653
ENSG00000163378	ENSG00000163378.EOGT	EOGT	3	69024365	69063112	0.1505	rs4279104	-2.83	rs937858	0.0702	-6.71	429	429	bslmm	0.097	6e-14	0.4507	0.652218	0.936653
ENSG00000177570	ENSG00000177570.SAMD12	SAMD12	8	119201698	119634234	0.0517	rs4421378	2.67	rs12171673	0.022046	-4.92	663	1	top1	0.022	5.5e-05	-0.4521	0.65117	0.936653
ENSG00000243444	ENSG00000243444.PALM2	PALM2	9	112403068	112713755	0.1157	rs7864336	2.83	rs12340768	0.061024	7.34	744	744	bslmm	0.078	1.9e-14	0.45273	0.65074	0.936653
ENSG00000092094	ENSG00000092094.OSGEP	OSGEP	14	20914570	20923264	0.1876	rs1713428	-3.42	rs2275007	0.11255	-10.13	599	12	enet	0.18	2.1e-31	-0.45075	0.652169	0.936653
ENSG00000142459	ENSG00000142459.EVI5L	EVI5L	19	7895119	7929862	0.1038	rs1015956	2.65	rs520802	0.030395	-6.75	397	397	bslmm	0.076	3.5e-14	0.452391	0.650987	0.936653
ENSG00000143322	ENSG00000143322.ABL2	ABL2	1	179068462	179198819	0.0828	rs12141498	-2.33	rs1570807	0.00687	-4.74	502	502	blup	0.037	1.1e-07	0.44956	0.653	0.936728
ENSG00000170759	ENSG00000170759.KIF5B	KIF5B	10	32297938	32345359	0.0272	rs12761944	2.52	rs2808062	-0.000206	-3.33	356	356	blup	0.011	0.0024	0.44933	0.65319	0.936728
ENSG00000134759	ENSG00000134759.ELP2	ELP2	18	33709407	33757909	0.1217	rs12963484	4.08	rs1785934	0.12512	-10.12	489	20	enet	0.13	5.1e-24	-0.4493	0.6532	0.936728
ENSG00000132613	ENSG00000132613.MTSS1L	MTSS1L	16	70695107	70719969	0.0677	rs1551528	3.47	rs11647479	0.063716	-7.11	137	1	top1	0.064	4.3e-12	-0.4483	0.654	0.937431
ENSG00000071242	ENSG00000071242.RPS6KA2	RPS6KA2	6	166822852	167319939	0.0978	rs1998167	2.78	rs1819333	-0.000112	-4.32	908	908	bslmm	0.032	8.4e-07	-0.44637	0.655	0.937531
ENSG00000165752	ENSG00000165752.STK32C	STK32C	10	134020996	134145351	0.0925	rs7922042	-3.16	rs7076997	0.047663	-6.23	465	1	top1	0.048	2.4e-09	0.44757	0.65446	0.937531
ENSG00000099992	ENSG00000099992.TBC1D10A	TBC1D10A	22	30687979	30723035	0.0757	rs4339043	3.24	rs4823086	0.075174	-7.6	379	1	top1	0.075	1e-13	0.4462	0.655	0.937531
ENSG00000105447	ENSG00000105447.GRWD1	GRWD1	19	48949030	48960279	0.2027	rs1366442	2.91	rs2302951	0.057922	-7.99	436	436	bslmm	0.18	1.1e-32	-0.445998	0.655599	0.937944
ENSG00000092931	ENSG00000092931.MFSD11	MFSD11	17	74731947	74777531	0.1115	rs567009	-2.95	rs563079	0.112587	-7.92	493	1	top1	0.11	7.2e-16	-0.4438	0.657	0.939504
ENSG00000125818	ENSG00000125818.PSMF1	PSMF1	20	1093906	1160596	0.2348	rs6033860	-3.01	rs6514113	0.20296	-12.35	698	28	enet	0.23	7.3e-42	0.4432	0.658	0.940489
ENSG00000171729	ENSG00000171729.TMEM51	TMEM51	1	15479028	15546976	0.1464	rs7554543	-3.31	rs10927709	0.098	-8	551	9	lasso	0.1	1.8e-16	-0.43949	0.66	0.940823
ENSG00000155324	ENSG00000155324.GRAMD3	GRAMD3	5	125695824	125832186	0.0845	rs1990911	-3.01	rs11241895	0.0581	-7.59	464	5	lasso	0.075	6.9e-14	-0.43649	0.662479	0.940823
ENSG00000124596	ENSG00000124596.OARD1	OARD1	6	41001366	41065526	0.0489	rs1574275	-3.16	rs10456499	0.022175	-3.92	538	1	top1	0.022	0.00011	0.43715	0.662	0.940823
ENSG00000158806	ENSG00000158806.NPM2	NPM2	8	21881636	21894408	0.0912	rs2461483	-2.85	rs13256571	0.026757	5.52	398	398	bslmm	0.078	3.4e-14	-0.4363	0.662591	0.940823
ENSG00000188352	ENSG00000188352.FOCAD	FOCAD	9	20658308	20995954	0.0691	rs7019466	-2.39	rs4278230	0.039789	5.57	577	1	top1	0.04	4.4e-08	0.43911	0.66058	0.940823
ENSG00000152465	ENSG00000152465.NMT2	NMT2	10	15144583	15210692	0.0809	rs7910668	-3.91	rs10906845	0.026709	-5.52	520	14	enet	0.032	8.5e-07	-0.43734	0.66187	0.940823
ENSG00000110025	ENSG00000110025.SNX15	SNX15	11	64794880	64808044	0.226	rs551523	2.13	rs6591869	0.167863	-11.08	278	11	lasso	0.19	5.9e-34	-0.43823	0.661221	0.940823
ENSG00000188026	ENSG00000188026.RILPL1	RILPL1	12	123955925	124018265	0.065	rs1727301	3.69	rs13303334	0.031502	4.93	306	1	top1	0.032	1.2e-06	0.4401	0.66	0.940823
ENSG00000012963	ENSG00000012963.UBR7	UBR7	14	93673401	93695561	0.0652	rs11628021	-2.73	rs11160108	0.03931	-5.97	354	5	lasso	0.041	4.3e-08	0.44099	0.659218	0.940823
ENSG00000129009	ENSG00000129009.ISLR	ISLR	15	74466012	74469213	0.0579	rs5742915	2.28	rs12912258	0.016633	-4.75	361	361	bslmm	0.019	0.00029	-0.4383	0.66114	0.940823
ENSG00000167315	ENSG00000167315.ACAA2	ACAA2	18	47309869	47340330	0.1008	rs8093249	-2.75	rs3889856	0.053429	6.76	505	1	top1	0.053	2.3e-10	0.4373	0.6619	0.940823
ENSG00000125741	ENSG00000125741.OPA3	OPA3	19	46030685	46105470	0.0595	rs1422626	-4.21	rs17286686	0.067667	7.06	363	363	bslmm	0.068	7.9e-13	-0.436344	0.662587	0.940823
ENSG00000130287	ENSG00000130287.NCAN	NCAN	19	19322782	19363042	0.1129	rs7256986	-2.76	rs2228603	0.087363	-8.2	311	311	bslmm	0.092	6.3e-17	0.441105	0.659137	0.940823
ENSG00000186716	ENSG00000186716.BCR	BCR	22	23521891	23660224	0.1562	rs6003870	-3.18	rs140500	0.018122	6.93	412	36	enet	0.13	1.2e-23	-0.4404	0.66	0.940823
ENSG00000120549	ENSG00000120549.KIAA1217	KIAA1217	10	23983675	24836772	0.0802	rs11014341	2.69	rs10828663	0.015002	-4.59	683	24	enet	0.067	1.3e-12	-0.43288	0.6651	0.943942
ENSG00000169359	ENSG00000169359.SLC33A1	SLC33A1	3	155538813	155572218	0.1436	rs10212156	-3.46	rs11921267	0.17	-11.22	319	22	enet	0.19	5.9e-33	0.4322	0.66561	0.944223
ENSG00000143416	ENSG00000143416.SELENBP1	SELENBP1	1	151336778	151345209	0.2741	rs2864700	-2.6	rs17564336	0.167	-11.48	300	21	enet	0.2	8e-36	-0.42689	0.669	0.944247
ENSG00000154027	ENSG00000154027.AK5	AK5	1	77747736	78025651	0.2021	rs2296455	-2.66	rs3509	0.151	10.8	447	45	enet	0.24	4.5e-44	-0.42667	0.67	0.944247
ENSG00000172340	ENSG00000172340.SUCLG2	SUCLG2	3	67410884	67705038	0.2204	rs6771327	2.75	rs17806888	0.106	-8.89	443	443	bslmm	0.15	2.6e-27	-0.4285	0.668271	0.944247
ENSG00000067248	ENSG00000067248.DHX29	DHX29	5	54552073	54603550	0.0402	rs1423249	2.76	rs1109967	0.00418	-3.9	359	359	bslmm	0.006	0.022	-0.43017	0.667071	0.944247
ENSG00000152620	ENSG00000152620.NADK2	NADK2	5	36192694	36242381	0.191	rs13328131	3.25	rs13174907	0.0552	-8.48	483	59	enet	0.18	2.5e-32	-0.42899	0.667932	0.944247
ENSG00000112186	ENSG00000112186.CAP2	CAP2	6	17393447	17558023	0.1527	rs9370972	-3.77	rs3777708	0.113982	-9.11	417	13	enet	0.12	3.6e-22	0.43194	0.666	0.944247
ENSG00000044574	ENSG00000044574.HSPA5	HSPA5	9	127997132	128003609	0.0191	rs1041205	2.03	rs393721	0.002731	-3.79	279	279	blup	0.01	0.0037	0.42669	0.6696	0.944247
ENSG00000099810	ENSG00000099810.MTAP	MTAP	9	21802542	21931646	0.2444	rs10811678	-3.14	rs10757257	0.329975	-15.72	452	9	lasso	0.35	6.1e-70	-0.43119	0.66633	0.944247
ENSG00000165323	ENSG00000165323.FAT3	FAT3	11	92085262	92629618	0.0543	rs637638	2.89	rs7927604	0.026439	-5.06	635	1	top1	0.026	7.3e-06	-0.42711	0.669302	0.944247
ENSG00000185989	ENSG00000185989.RASA3	RASA3	13	114747194	114898086	0.0628	rs7399591	2.99	rs3812831	0.039503	-5.55	238	14	enet	0.041	2.7e-08	-0.4287	0.6681	0.944247
ENSG00000103111	ENSG00000103111.MON1B	MON1B	16	77224732	77236302	0.0701	rs11640192	4.04	rs2081254	0.026749	-5.74	663	663	bslmm	0.064	1.5e-11	0.42569	0.67	0.944247
ENSG00000130669	ENSG00000130669.PAK4	PAK4	19	39616410	39673456	0.0406	rs2318462	-2.48	rs17641276	0.022394	-5.07	391	3	lasso	0.028	5.3e-06	0.42957	0.667508	0.944247
ENSG00000161618	ENSG00000161618.ALDH16A1	ALDH16A1	19	49956426	49974305	0.2805	rs3745299	-3.51	rs2293012	0.319405	15.25	341	17	enet	0.33	2.6e-63	0.430456	0.666864	0.944247
ENSG00000089006	ENSG00000089006.SNX5	SNX5	20	17922241	17949623	0.038	rs7274668	-2.66	rs6080927	0.019905	-4.97	557	1	top1	0.02	9e-05	-0.4282	0.669	0.944247
ENSG00000163453	ENSG00000163453.IGFBP7	IGFBP7	4	57896939	57976551	0.1521	rs10013972	4.34	rs1718858	0.143139	-10.08	524	4	lasso	0.15	5.5e-27	-0.42539	0.671	0.945216
ENSG00000135905	ENSG00000135905.DOCK10	DOCK10	2	225629807	225907162	0.0322	rs1400724	2.68	rs281529	0.0152	4.58	509	1	top1	0.015	0.00056	0.42316	0.672	0.945887
ENSG00000175416	ENSG00000175416.CLTB	CLTB	5	175819456	175843570	0.0285	rs7737146	2.62	rs28429418	0.0107	4.59	268	268	blup	0.014	0.00084	-0.42326	0.672102	0.945887
ENSG00000143653	ENSG00000143653.SCCPDH	SCCPDH	1	246887349	246931439	0.1951	rs12760011	2.72	rs10924827	0.0502	6.84	410	410	bslmm	0.14	4.7e-25	0.41335	0.679	0.94633
ENSG00000005436	ENSG00000005436.GCFC2	GCFC2	2	75879126	75938115	0.0713	rs13027159	2.72	rs7605014	0.0633	6.48	526	1	top1	0.063	1.7e-10	-0.40957	0.682	0.94633
ENSG00000115561	ENSG00000115561.CHMP3	CHMP3	2	86730554	86948245	0.0993	rs938487	-2.06	rs17027270	0.038	6.81	306	5	lasso	0.066	1.9e-12	-0.42258	0.673	0.94633
ENSG00000162999	ENSG00000162999.DUSP19	DUSP19	2	183943287	183964733	0.1473	rs2045761	-2.57	rs2675115	0.0527	-5.49	349	8	lasso	0.074	5.1e-08	0.41637	0.677	0.94633
ENSG00000182389	ENSG00000182389.CACNB4	CACNB4	2	152689290	152955593	0.0163	rs6713836	-2.35	rs12693200	0.00342	-4.28	415	2	lasso	0.0092	0.0058	0.42039	0.674	0.94633
ENSG00000183023	ENSG00000183023.SLC8A1	SLC8A1	2	40324410	40838193	0.0694	rs12712653	-2.94	rs13405065	0.0103	4.22	672	21	enet	0.028	3.4e-06	0.41944	0.675	0.94633
ENSG00000196151	ENSG00000196151.WDSUB1	WDSUB1	2	160092304	160143310	0.4719	rs4665075	3	rs7564250	0.5	-18.89	372	372	bslmm	0.54	6.4e-123	-0.41094	0.681	0.94633
ENSG00000010282	ENSG00000010282.HHATL	HHATL	3	42734155	42744319	0.2916	rs7433284	2.96	rs339682	0.11	9.92	424	424	bslmm	0.22	2.7e-39	0.4167	0.676879	0.94633
ENSG00000160145	ENSG00000160145.KALRN	KALRN	3	123798870	124445172	0.1785	rs630439	2.72	rs11711670	0.0311	-7.47	703	703	blup	0.12	2e-22	0.4106	0.681378	0.94633
ENSG00000185565	ENSG00000185565.LSAMP	LSAMP	3	115521235	117716095	0.1759	rs10511343	-3.28	rs4277680	0.0135	5.01	1312	1312	blup	0.069	6.3e-13	-0.41	0.681833	0.94633
ENSG00000134851	ENSG00000134851.TMEM165	TMEM165	4	56262124	56319564	0.0252	rs7681432	3.45	rs12641881	0.027289	-4.57	372	1	top1	0.027	6e-05	-0.41319	0.679	0.94633
ENSG00000152969	ENSG00000152969.JAKMIP1	JAKMIP1	4	6027926	6202318	0.1643	rs7681283	-2.93	rs17767306	0.059988	6.73	738	738	bslmm	0.069	4.7e-13	-0.41074	0.681	0.94633
ENSG00000049860	ENSG00000049860.HEXB	HEXB	5	73935848	74018472	0.167	rs1705196	-2.4	rs820880	0.0837	8.22	532	12	lasso	0.12	1.2e-21	0.42128	0.673547	0.94633
ENSG00000132356	ENSG00000132356.PRKAA1	PRKAA1	5	40759481	40798476	0.0287	rs6879386	-3.14	rs4957343	0.0272	-4.93	451	1	top1	0.027	5.4e-06	0.40874	0.682728	0.94633
ENSG00000047932	ENSG00000047932.GOPC	GOPC	6	117639374	117923691	0.2618	rs912088	-2.74	rs210639	0.228505	13.39	476	13	lasso	0.31	9.2e-59	0.41359	0.679	0.94633
ENSG00000112031	ENSG00000112031.MTRF1L	MTRF1L	6	153308497	153323820	0.2101	rs629310	2.23	rs502415	0.248265	-12.41	502	502	bslmm	0.26	6.2e-40	-0.41186	0.68	0.94633
ENSG00000146386	ENSG00000146386.ABRACL	ABRACL	6	139349819	139364439	0.0515	rs7759066	-2.58	rs7761206	0.047167	-5.59	423	1	top1	0.047	5.2e-08	0.42087	0.674	0.94633
ENSG00000070669	ENSG00000070669.ASNS	ASNS	7	97481430	97501854	0.123	rs10486004	-2.59	rs3735557	0.07394	8.25	332	7	lasso	0.1	5.5e-19	0.41389	0.679	0.94633
ENSG00000085662	ENSG00000085662.AKR1B1	AKR1B1	7	134127102	134144036	0.1528	rs782522	2.53	rs10275355	0.037862	-5.48	477	477	bslmm	0.12	6.2e-22	-0.41388	0.679	0.94633
ENSG00000166997	ENSG00000166997.CNPY4	CNPY4	7	99717236	99723134	0.1792	rs5015756	3.4	rs2285886	0.034931	6.09	236	236	bslmm	0.093	9.6e-16	-0.41039	0.682	0.94633
ENSG00000104763	ENSG00000104763.ASAH1	ASAH1	8	17913934	17942494	0.1845	rs2073700	2.73	rs4377998	0.194322	-11.86	707	1	top1	0.19	2.8e-35	0.4188	0.675345	0.94633
ENSG00000107020	ENSG00000107020.PLGRKT	PLGRKT	9	5357973	5437878	0.3986	rs1411263	-2.64	rs11794997	0.121216	-9.53	465	465	bslmm	0.29	1.7e-55	0.41959	0.67478	0.94633
ENSG00000089597	ENSG00000089597.GANAB	GANAB	11	62392298	62414104	0.2415	rs11231176	-2.78	rs1058678	0.116823	-9.28	317	5	lasso	0.12	7.9e-22	0.41454	0.678475	0.94633
ENSG00000110711	ENSG00000110711.AIP	AIP	11	67250512	67258574	0.0237	rs11227881	1.59	rs7106423	0.005289	-4.27	160	9	enet	0.0088	0.0067	-0.40948	0.682184	0.94633
ENSG00000078237	ENSG00000078237.C12orf5	TIGAR	12	4430371	4462338	0.1436	rs10849145	2.87	rs4766232	0.031012	6.53	541	541	bslmm	0.077	2.6e-14	0.412	0.68	0.94633
ENSG00000136021	ENSG00000136021.SCYL2	SCYL2	12	100660918	100735502	0.0456	rs10778048	2.69	rs10860572	0.004841	-5.31	355	15	enet	0.02	8.1e-05	-0.4086	0.683	0.94633
ENSG00000166598	ENSG00000166598.HSP90B1	HSP90B1	12	104323885	104347423	0.2599	rs11111877	3.13	rs9669708	0.105226	9.18	585	585	bslmm	0.18	1.4e-32	-0.4195	0.675	0.94633
ENSG00000039523	ENSG00000039523.FAM65A	FAM65A	16	67552321	67580691	0.0675	rs3730406	2.4	rs6499137	0.029115	-4.91	94	1	top1	0.029	2.6e-06	0.40902	0.683	0.94633
ENSG00000063854	ENSG00000063854.HAGH	HAGH	16	1845621	1877195	0.3208	rs2667684	-3.87	rs10500323	0.323958	15.31	442	8	lasso	0.37	1e-73	0.40838	0.683	0.94633
ENSG00000167264	ENSG00000167264.DUS2	DUS2	16	68021649	68113223	0.044	rs1122720	-1.57	rs7200986	0.043347	-5.54	212	1	top1	0.043	3.5e-07	0.40674	0.684	0.94633
ENSG00000108599	ENSG00000108599.AKAP10	AKAP10	17	19807615	19881656	0.067	rs11650399	-1.72	rs1638526	0.051734	6.54	234	234	bslmm	0.052	4.1e-10	0.4076	0.684	0.94633
ENSG00000025772	ENSG00000025772.TOMM34	TOMM34	20	43570771	43589127	0.0805	rs7272694	-2.86	rs1983688	0.022275	4.96	373	18	enet	0.029	3.2e-06	-0.4124	0.68	0.94633
ENSG00000125814	ENSG00000125814.NAPB	NAPB	20	23355159	23402125	0.2165	rs6083074	3.13	rs8615	0.172762	11.19	507	36	enet	0.21	6.2e-38	-0.4098	0.682	0.94633
ENSG00000131069	ENSG00000131069.ACSS2	ACSS2	20	33459949	33515769	0.0188	rs6060047	-3.59	rs4911158	0.014104	-4.75	352	352	blup	0.023	2.8e-05	0.4068	0.684	0.94633
ENSG00000100243	ENSG00000100243.CYB5R3	CYB5R3	22	43013846	43045574	0.2661	rs2076156	-2.66	rs137132	0.189465	-12.25	406	406	bslmm	0.26	5.2e-48	0.4205	0.674	0.94633
ENSG00000100416	ENSG00000100416.TRMU	TRMU	22	46726772	46753237	0.0445	rs138475	-3.48	rs6008770	0.049087	-6.71	399	4	lasso	0.05	8e-09	-0.4071	0.684	0.94633
ENSG00000185340	ENSG00000185340.GAS2L1	GAS2L1	22	29702572	29708774	0.039	rs469984	-3.45	rs174762	-0.000345	-3.94	362	362	blup	0.0049	0.036	-0.4153	0.678	0.94633
ENSG00000156219	ENSG00000156219.ART3	ART3	4	76932337	77033955	0.2521	rs6812193	-6.45	rs9995300	0.189182	11.6	510	510	bslmm	0.25	3.6e-44	0.40563	0.685	0.946415
ENSG00000172869	ENSG00000172869.DMXL1	DMXL1	5	118373467	118584833	0.0969	rs1429739	-3.01	rs6882572	0.0485	6.17	437	1	top1	0.048	1.6e-09	-0.40586	0.684848	0.946415
ENSG00000108825	ENSG00000108825.PTGES3L-AARSD1	PTGES3L-AARSD1	17	41102543	41132545	0.0409	rs2292749	-3.04	rs12944462	0.019998	4.3	238	1	top1	0.02	8.6e-05	0.4062	0.685	0.946415
ENSG00000141556	ENSG00000141556.TBCD	TBCD	17	80709940	80900724	0.3743	rs12950178	2.97	rs9747334	0.260818	14.38	318	318	bslmm	0.47	1e-99	0.4046	0.686	0.947363
ENSG00000013375	ENSG00000013375.PGM3	PGM3	6	83870869	83903655	0.2755	rs11752723	-2.83	rs473267	0.367964	-16.37	337	337	bslmm	0.37	1.4e-74	0.40297	0.687	0.947878
ENSG00000100285	ENSG00000100285.NEFH	NEFH	22	29876219	29887379	0.0258	rs469984	-3.45	rs6006267	0.002266	3.81	357	357	blup	0.013	0.0015	0.4034	0.687	0.947878
ENSG00000167378	ENSG00000167378.IRGQ	IRGQ	19	44088521	44100287	0.0484	rs6509088	-2.68	rs427115	0.031069	5.28	352	1	top1	0.031	1.2e-06	0.402246	0.687503	0.948139
ENSG00000203667	ENSG00000203667.COX20	COX20	1	244998624	245008359	0.0731	rs4658636	3.46	rs10927333	0.0669	-7.36	408	1	top1	0.067	1.3e-12	0.39897	0.69	0.948985
ENSG00000172403	ENSG00000172403.SYNPO2	SYNPO2	4	119809996	119982402	0.0909	rs11098483	3.48	rs6828669	0.012963	5.07	417	17	enet	0.046	4.2e-09	0.40011	0.689	0.948985
ENSG00000009335	ENSG00000009335.UBE3C	UBE3C	7	156931607	157062066	0.0381	rs6949802	-2.65	rs1182414	0.023887	5.36	431	4	lasso	0.025	1.3e-05	0.39953	0.69	0.948985
ENSG00000136205	ENSG00000136205.TNS3	TNS3	7	47314752	47622156	0.1864	rs2347991	2.73	rs6959554	0.14256	10.26	711	1	top1	0.14	1.2e-25	-0.39879	0.69	0.948985
ENSG00000184743	ENSG00000184743.ATL3	ATL3	11	63391559	63439393	0.2447	rs614397	-2.8	rs17158453	0.25284	-13.52	277	1	top1	0.25	2.3e-47	0.40085	0.68853	0.948985
ENSG00000184640	ENSG00000184640.SEPT9	SEPT9	17	75276651	75496678	0.1594	rs12947580	2.95	rs93075	0.085796	-8.26	621	27	enet	0.12	1.6e-22	-0.3994	0.69	0.948985
ENSG00000162704	ENSG00000162704.ARPC5	ARPC5	1	183592401	183604892	0.0211	rs16860810	-3.81	rs11588654	0.0197	4.39	440	1	top1	0.02	9.8e-05	0.39531	0.693	0.94943
ENSG00000197959	ENSG00000197959.DNM3	DNM3	1	171810621	172387606	0.2046	rs10798599	-3.46	rs7540873	0.0452	-7.56	655	33	enet	0.18	2.1e-33	0.3949	0.693	0.94943
ENSG00000185189	ENSG00000185189.NRBP2	NRBP2	8	144915764	144924200	0.0619	rs6558326	-2.37	rs4076358	0.036289	5.46	251	4	lasso	0.046	5.3e-09	0.3964	0.691779	0.94943
ENSG00000106733	ENSG00000106733.NMRK1	NMRK1	9	77675489	77703133	0.341	rs4145894	-2.49	rs3780178	0.160433	-9.96	416	26	enet	0.29	2.1e-45	0.39573	0.69231	0.94943
ENSG00000107951	ENSG00000107951.MTPAP	MTPAP	10	30598730	30663377	0.2543	rs17294753	4.43	rs10826790	0.278508	-14.59	568	10	lasso	0.3	3.8e-58	0.3954	0.69255	0.94943
ENSG00000155229	ENSG00000155229.MMS19	MMS19	10	99218081	99258551	0.1069	rs7078759	2.93	rs3740526	0.076944	-7.72	443	5	lasso	0.098	6.4e-18	-0.39693	0.69142	0.94943
ENSG00000050438	ENSG00000050438.SLC4A8	SLC4A8	12	51785101	51902980	0.0678	rs4761992	-4.02	rs10783441	0.05428	6.98	417	417	bslmm	0.06	1.6e-11	0.3973	0.691	0.94943
ENSG00000151413	ENSG00000151413.NUBPL	NUBPL	14	31959162	32330430	0.246	rs12050391	3.27	rs1367317	0.07901	-7.64	439	439	bslmm	0.15	2.2e-26	-0.39458	0.69315	0.94943
ENSG00000185418	ENSG00000185418.TARSL2	TARSL2	15	102193801	102264807	0.1461	rs7169313	-3.11	rs558555	0.14223	10.86	417	4	lasso	0.16	9.8e-29	0.3957	0.69232	0.94943
ENSG00000023909	ENSG00000023909.GCLM	GCLM	1	94350761	94374966	0.0504	rs3789451	-2.84	rs4526623	0.0283	-5.61	387	10	enet	0.032	9.3e-07	-0.38839	0.698	0.949712
ENSG00000154380	ENSG00000154380.ENAH	ENAH	1	225674537	225840844	0.0376	rs10915949	3.97	rs6688819	0.0234	4.25	389	1	top1	0.023	2.3e-05	-0.39009	0.696	0.949712
ENSG00000159377	ENSG00000159377.PSMB4	PSMB4	1	151372010	151374420	0.3289	rs2864700	-2.6	rs6587577	0.511	-18.82	302	20	enet	0.51	3.7e-108	0.3859	0.7	0.949712
ENSG00000163382	ENSG00000163382.APOA1BP	NAXE	1	156561554	156564091	0.4758	rs10737170	3.86	rs4661188	0.409	-17.21	362	362	bslmm	0.45	9.1e-94	0.39234	0.695	0.949712
ENSG00000169905	ENSG00000169905.TOR1AIP2	TOR1AIP2	1	179809102	179846938	0.0404	rs12128834	-2.28	rs1299684	0.0326	-6.16	474	3	lasso	0.035	3e-07	-0.38533	0.7	0.949712
ENSG00000197785	ENSG00000197785.ATAD3A	ATAD3A	1	1447531	1470067	0.1192	rs4075116	-1.74	rs6690515	0.041	-6.58	159	8	enet	0.074	9e-14	0.38846	0.698	0.949712
ENSG00000042493	ENSG00000042493.CAPG	CAPG	2	85621871	85645555	0.5388	rs12714137	3.32	rs11682055	0.193	12.31	416	88	enet	0.39	4.6e-78	0.38353	0.701	0.949712
ENSG00000075651	ENSG00000075651.PLD1	PLD1	3	171318195	171528740	0.0449	rs2172394	-3.19	rs1473377	0.0477	6.72	507	14	enet	0.061	1.5e-10	-0.3878	0.69817	0.949712
ENSG00000082781	ENSG00000082781.ITGB5	ITGB5	3	124480795	124620265	0.1049	rs630439	2.72	rs17282057	0.0677	6.81	590	590	bslmm	0.071	1.6e-12	0.3866	0.699056	0.949712
ENSG00000114491	ENSG00000114491.UMPS	UMPS	3	124449213	124464040	0.3179	rs630439	2.72	rs6768588	0.404	16.95	571	22	enet	0.43	1.3e-87	-0.3904	0.696265	0.949712
ENSG00000163975	ENSG00000163975.MFI2	MELTF	3	196715492	196756687	0.1861	rs13061191	2.57	rs2280294	0.0704	8.23	463	11	lasso	0.14	4.6e-25	-0.3856	0.699828	0.949712
ENSG00000131711	ENSG00000131711.MAP1B	MAP1B	5	71403061	71505395	0.0474	rs4703855	-3.09	rs17375040	0.000385	4.15	421	14	enet	0.013	0.0015	-0.39298	0.694333	0.949712
ENSG00000105926	ENSG00000105926.MPP6	MPP6	7	24612887	24733812	0.1775	rs2523063	2.79	rs2240005	0.0139	5.99	630	630	bslmm	0.086	6.1e-16	0.39117	0.696	0.949712
ENSG00000123119	ENSG00000123119.NECAB1	NECAB1	8	91803778	91971636	0.0618	rs9643322	-2.19	rs1011254	0.050739	-6.21	310	1	top1	0.051	6.5e-10	-0.3897	0.696778	0.949712
ENSG00000164830	ENSG00000164830.OXR1	OXR1	8	107282473	107764922	0.0554	rs998880	1.9	rs1681879	0.026475	-5.42	563	14	enet	0.039	6.9e-08	-0.3851	0.700135	0.949712
ENSG00000119523	ENSG00000119523.ALG2	ALG2	9	101978708	101984238	0.0649	rs4742771	2.58	rs3780616	0.047769	-6.02	345	1	top1	0.048	3.6e-09	0.38623	0.69932	0.949712
ENSG00000148175	ENSG00000148175.STOM	STOM	9	124101355	124132531	0.2926	rs10985054	3.2	rs12340264	0.035429	5.57	360	360	bslmm	0.14	5.4e-26	-0.39253	0.69467	0.949712
ENSG00000004700	ENSG00000004700.RECQL	RECQL	12	21621845	21654603	0.6203	rs4078	-3.31	rs10743417	0.122581	-9.6	498	37	enet	0.31	2.6e-60	-0.3851	0.7	0.949712
ENSG00000102189	ENSG00000102189.EEA1	EEA1	12	93164413	93323107	0.0871	rs7980539	-2.15	rs4760470	-0.001134	-3.84	462	462	bslmm	0.014	0.0008	-0.3939	0.694	0.949712
ENSG00000241839	ENSG00000241839.PLEKHO2	PLEKHO2	15	65134088	65160206	0.0449	rs6494489	-2.24	rs3843699	0.000857	3.33	233	233	bslmm	0.022	3.6e-05	-0.3839	0.70109	0.949712
ENSG00000167716	ENSG00000167716.WDR81	WDR81	17	1619817	1641893	0.0342	rs2361573	3	rs12939051	0.011927	-4.19	404	1	top1	0.012	0.002	0.3893	0.697	0.949712
ENSG00000105135	ENSG00000105135.ILVBL	ILVBL	19	15225795	15236596	0.0974	rs8113491	-2.48	rs2074267	0.062523	-7.07	439	1	top1	0.063	6.9e-12	0.383687	0.70121	0.949712
ENSG00000105726	ENSG00000105726.ATP13A1	ATP13A1	19	19756007	19774502	0.2295	rs1725953	-2.54	rs2304130	0.208046	12.28	285	9	lasso	0.22	8.8e-41	-0.384773	0.700406	0.949712
ENSG00000101347	ENSG00000101347.SAMHD1	SAMHD1	20	35518632	35580246	0.0562	rs6011959	-2.46	rs4810362	0.010418	4.7	222	222	bslmm	0.028	3.4e-06	0.3894	0.697	0.949712
ENSG00000203896	ENSG00000203896.LIME1	LIME1	20	62366815	62370456	0.0902	rs404613	-3.08	rs6062509	0.07939	-6.96	380	380	bslmm	0.088	1.2e-12	-0.3914	0.695	0.949712
ENSG00000149547	ENSG00000149547.EI24	EI24	11	125439112	125454575	0.059	rs10893360	-3.09	rs1293672	0.036324	5.3	516	5	lasso	0.045	1.1e-07	-0.38235	0.702199	0.950626
ENSG00000008118	ENSG00000008118.CAMK1G	CAMK1G	1	209757062	209787283	0.143	rs880783	-2.63	rs926386	0.101	-8.66	433	3	lasso	0.11	3.6e-20	-0.36857	0.712	0.950762
ENSG00000127603	ENSG00000127603.MACF1	MACF1	1	39546988	39952849	0.2141	rs501523	3.13	rs599823	0.141	-10.14	450	450	bslmm	0.16	5.5e-29	-0.36996	0.711	0.950762
ENSG00000135823	ENSG00000135823.STX6	STX6	1	180941861	180992047	0.1522	rs3843275	3.15	rs6665134	0.084	8.78	430	11	enet	0.11	1.8e-20	-0.3698	0.712	0.950762
ENSG00000137936	ENSG00000137936.BCAR3	BCAR3	1	94027347	94312706	0.0744	rs1474927	3.31	rs236285	0.0312	-5.24	466	466	bslmm	0.031	1.4e-06	0.37679	0.706	0.950762
ENSG00000177614	ENSG00000177614.PGBD5	PGBD5	1	230457392	230561475	0.0483	rs12042923	2.49	rs3789650	0.0106	-4.08	574	574	bslmm	0.015	0.00071	-0.37236	0.71	0.950762
ENSG00000198492	ENSG00000198492.YTHDF2	YTHDF2	1	29063133	29096287	0.0259	rs10915220	-3.21	rs6686978	0.0133	4.27	279	1	top1	0.013	0.0013	-0.37671	0.706	0.950762
ENSG00000244414	ENSG00000244414.CFHR1	CFHR1	1	196788887	196801319	0.2587	rs1855115	-2.02	rs16840522	0.26	-10.89	231	17	enet	0.28	6e-32	0.37819	0.705	0.950762
ENSG00000115252	ENSG00000115252.PDE1A	PDE1A	2	183004763	183387919	0.1546	rs2128043	3.97	rs4666586	0.0505	7.07	456	456	blup	0.096	1.2e-17	-0.37689	0.706	0.950762
ENSG00000121964	ENSG00000121964.GTDC1	GTDC1	2	144695635	145090135	0.1366	rs13010737	-3.01	rs13419007	0.037	-6.45	359	6	lasso	0.072	3.2e-13	-0.37439	0.708	0.950762
ENSG00000114021	ENSG00000114021.NIT2	NIT2	3	100053545	100075710	0.6401	rs9857793	2.31	rs2289506	0.563	-19.98	328	10	lasso	0.56	1.9e-129	0.3729	0.709192	0.950762
ENSG00000114302	ENSG00000114302.PRKAR2A	PRKAR2A	3	48782030	48885279	0.0627	rs7432989	-2.46	rs1134043	0.0228	-5.97	261	7	lasso	0.048	1.8e-09	-0.3734	0.708847	0.950762
ENSG00000145050	ENSG00000145050.MANF	MANF	3	51422478	51426828	0.1575	rs2518461	2.43	rs751075	0.0955	-8.82	187	187	bslmm	0.1	1.4e-18	-0.3816	0.702746	0.950762
ENSG00000255154	ENSG00000255154.RPP14	RP11-80H18.3	3	58303341	58303847	0.0409	rs4488803	-4.04	rs6790764	-0.00165	-3.32	409	409	bslmm	0.012	0.0098	-0.3744	0.708083	0.950762
ENSG00000071127	ENSG00000071127.WDR1	WDR1	4	10075963	10118573	0.0656	rs9994202	-2.91	rs11736560	0.002571	4.86	516	516	bslmm	0.026	9e-06	0.37162	0.71	0.950762
ENSG00000118804	ENSG00000118804.FAM47E-STBD1	STBD1	4	77172886	77232752	0.1188	rs6812193	-6.45	rs3733248	0.035725	-5.25	499	499	bslmm	0.055	2.6e-10	0.37613	0.707	0.950762
ENSG00000184178	ENSG00000184178.SCFD2	SCFD2	4	53739149	54232242	0.0627	rs2001881	3.17	rs7675987	0.078258	-7.74	511	1	top1	0.078	1.9e-14	0.36936	0.712	0.950762
ENSG00000123213	ENSG00000123213.NLN	NLN	5	65018023	65167553	0.0889	rs1734262	-3.09	rs2561212	0.0853	-8.02	426	1	top1	0.085	9e-16	-0.36911	0.712049	0.950762
ENSG00000164292	ENSG00000164292.RHOBTB3	RHOBTB3	5	95049226	95160087	0.0569	rs255966	3.11	rs12351	0.0176	-4.63	378	3	lasso	0.029	4.5e-06	-0.38027	0.703748	0.950762
ENSG00000131018	ENSG00000131018.SYNE1	SYNE1	6	152442819	152958936	0.2046	rs2763022	2.35	rs1203233	0.083778	8.75	812	47	enet	0.17	9.5e-31	0.37926	0.704	0.950762
ENSG00000133574	ENSG00000133574.GIMAP4	GIMAP4	7	150264365	150271041	0.2312	rs17837498	-2.53	rs3735080	0.237978	13.51	420	8	lasso	0.35	4.5e-69	0.37416	0.708	0.950762
ENSG00000196636	ENSG00000196636.ACN9	SDHAF3	7	96745902	96811075	0.1883	rs10486004	-2.59	rs10953201	0.004077	-4.78	362	37	enet	0.071	3.3e-11	-0.37062	0.711	0.950762
ENSG00000205356	ENSG00000205356.TECPR1	TECPR1	7	97843936	97881563	0.1917	rs6969821	2.51	rs6951479	0.082917	-9.36	321	321	bslmm	0.18	7.5e-33	0.37476	0.708	0.950762
ENSG00000221866	ENSG00000221866.PLXNA4	PLXNA4	7	131808091	132333447	0.1579	rs10255203	-2.95	rs6968634	0.042264	6.13	659	659	bslmm	0.077	2.2e-14	-0.3709	0.711	0.950762
ENSG00000156170	ENSG00000156170.NDUFAF6	NDUFAF6	8	95907995	96128683	0.0512	rs3104969	-2.88	rs2678829	0.045884	-6.17	596	1	top1	0.046	4.2e-09	-0.3784	0.705121	0.950762
ENSG00000165672	ENSG00000165672.PRDX3	PRDX3	10	120927215	120938345	0.059	rs7908484	-4.78	rs3377	0.027204	4.86	449	449	bslmm	0.03	1.7e-06	0.37681	0.70631	0.950762
ENSG00000182985	ENSG00000182985.CADM1	CADM1	11	115039938	115375675	0.0615	rs11215306	-3.4	rs7105871	0.025905	-5.19	588	588	blup	0.042	2.5e-08	0.37158	0.710209	0.950762
ENSG00000111300	ENSG00000111300.NAA25	NAA25	12	112464500	112546826	0.0335	rs593226	-1.5	rs11066188	0.002065	4.06	184	184	blup	0.017	0.00032	0.3782	0.705	0.950762
ENSG00000139117	ENSG00000139117.CPNE8	CPNE8	12	39040624	39301232	0.1383	rs7956733	2.52	rs7980932	0.063736	-8.59	310	40	enet	0.1	4.8e-19	0.3722	0.71	0.950762
ENSG00000105186	ENSG00000105186.ANKRD27	ANKRD27	19	33087913	33167503	0.0361	rs17754361	-3.17	rs259270	0.02483	-4.89	399	4	lasso	0.027	6.8e-06	-0.370634	0.71091	0.950762
ENSG00000204851	ENSG00000204851.PNMAL2	PNMAL2	19	46990163	46999755	0.266	rs10421258	3.28	rs4803967	0.19399	-11.9	328	27	enet	0.22	1.2e-41	0.369738	0.711578	0.950762
ENSG00000089050	ENSG00000089050.RBBP9	RBBP9	20	18467184	18477887	0.1728	rs6075413	3.2	rs6081160	0.125014	-9.7	447	447	bslmm	0.15	6.5e-27	-0.3775	0.706	0.950762
ENSG00000011105	ENSG00000011105.TSPAN9	TSPAN9	12	3186521	3395730	0.2101	rs4759436	-3.05	rs525157	0.006769	-5.3	662	662	bslmm	0.12	4.1e-20	-0.3685	0.713	0.951611
ENSG00000151327	ENSG00000151327.FAM177A1	FAM177A1	14	35514113	35582336	0.0991	rs10129587	2.64	rs799488	0.03902	6.3	349	10	lasso	0.072	1.8e-13	0.36617	0.714239	0.952004
ENSG00000180616	ENSG00000180616.SSTR2	SSTR2	17	71161151	71167185	0.1864	rs2567512	-2.69	rs8081059	0.040986	5.65	504	504	bslmm	0.11	2.9e-19	-0.3666	0.714	0.952004
ENSG00000132205	ENSG00000132205.EMILIN2	EMILIN2	18	2847028	2915991	0.0638	rs4606805	3.76	rs642926	0.023596	-6.15	494	3	lasso	0.067	1.9e-12	-0.3666	0.7139	0.952004
ENSG00000131943	ENSG00000131943.C19orf12	C19orf12	19	30191721	30206364	0.08	rs12460892	2.44	rs9566	0.066771	6.91	441	1	top1	0.067	7.9e-12	-0.365594	0.714668	0.952156
ENSG00000092108	ENSG00000092108.SCFD1	SCFD1	14	31091318	31205018	0.2107	rs765135	-2.8	rs229201	0.28698	14.58	343	19	enet	0.31	1.1e-58	-0.36511	0.715027	0.952214
ENSG00000152061	ENSG00000152061.RABGAP1L	RABGAP1L	1	174128548	174964445	0.0307	rs6673649	2.81	rs1890881	0.0317	5.07	648	1	top1	0.032	1e-06	0.36132	0.718	0.952816
ENSG00000085449	ENSG00000085449.WDFY1	WDFY1	2	224720433	224810104	0.1216	rs13024296	-2.66	rs12373615	0.085	-8.42	415	415	blup	0.086	5.9e-16	0.36103	0.718	0.952816
ENSG00000134324	ENSG00000134324.LPIN1	LPIN1	2	11817721	11967535	0.0926	rs892868	2.71	rs1050800	0.0468	6.7	557	4	lasso	0.098	6.2e-18	-0.3619	0.717	0.952816
ENSG00000174928	ENSG00000174928.C3orf33	C3orf33	3	155480401	155524140	0.4397	rs10212156	-3.46	rs358730	0.518	-18.78	324	1	top1	0.52	4e-110	0.3615	0.717716	0.952816
ENSG00000147853	ENSG00000147853.AK3	AK3	9	4711155	4742043	0.4391	rs10814969	-2.96	rs17717946	0.096923	9.17	618	64	enet	0.29	3.2e-56	0.36367	0.7161	0.952816
ENSG00000111540	ENSG00000111540.RAB5B	RAB5B	12	56367697	56388490	0.0865	rs773662	-2.36	rs705700	0.041102	-6.01	250	250	bslmm	0.062	7.9e-12	0.3631	0.717	0.952816
ENSG00000074695	ENSG00000074695.LMAN1	LMAN1	18	56995055	57027194	0.2323	rs8086507	2.96	rs12604758	0.227787	-12.85	604	5	lasso	0.24	1.2e-45	-0.3624	0.7171	0.952816
ENSG00000160305	ENSG00000160305.DIP2A	DIP2A	21	47878812	47989926	0.1121	rs2839226	2.94	rs11702704	0.111463	-9.08	334	6	lasso	0.11	2e-20	0.3624	0.71709	0.952816
ENSG00000160469	ENSG00000160469.BRSK1	BRSK1	19	55793440	55823901	0.0374	rs890869	-2.71	rs34356802	0.032195	-5.12	414	9	enet	0.035	2.7e-07	0.360354	0.718582	0.95317
ENSG00000108439	ENSG00000108439.PNPO	PNPO	17	46018872	46025654	0.6398	rs12451413	3.2	rs17679445	0.558599	-20.24	346	346	bslmm	0.58	3.1e-136	0.36	0.719	0.953306
ENSG00000129103	ENSG00000129103.SUMF2	SUMF2	7	56131695	56148363	0.5301	rs11521101	-1.93	rs7793921	0.01037	-4.91	250	81	enet	0.2	9.8e-36	0.3591	0.72	0.954213
ENSG00000189283	ENSG00000189283.FHIT	FHIT	3	59735036	61237133	0.1427	rs9311781	-3.08	rs13313901	0.00349	-4.72	1624	45	enet	0.055	1.8e-10	-0.3579	0.720406	0.954283
ENSG00000151131	ENSG00000151131.C12orf45	C12orf45	12	105380088	105443515	0.1695	rs11112146	2.55	rs1129593	0.153877	-9.6	681	1	top1	0.15	2.1e-23	-0.3575	0.721	0.954283
ENSG00000154265	ENSG00000154265.ABCA5	ABCA5	17	67240452	67323385	0.2791	rs6501333	-2.56	rs12938064	0.277526	14.31	388	10	lasso	0.34	5.3e-67	0.3565	0.721	0.954283
ENSG00000091428	ENSG00000091428.RAPGEF4	RAPGEF4	2	173600002	173917621	0.0474	rs1865651	-2.96	rs10206361	-3.78e-05	3.91	575	575	bslmm	0.012	0.002	0.3561	0.722	0.954353
ENSG00000133731	ENSG00000133731.IMPA1	IMPA1	8	82570196	82598928	0.2299	rs17783207	-2.45	rs1967328	0.162183	-10.91	325	325	bslmm	0.18	1.1e-33	-0.3558	0.722	0.954353
ENSG00000075043	ENSG00000075043.KCNQ2	KCNQ2	20	62037542	62103993	0.112	rs404613	-3.08	rs6089908	0.052975	6.91	427	5	lasso	0.058	3.6e-11	-0.3557	0.722	0.954353
ENSG00000198756	ENSG00000198756.COLGALT2	COLGALT2	1	183898796	184006863	0.1546	rs789172	-2.43	rs10752925	0.0603	-6.38	460	460	bslmm	0.096	1.4e-13	-0.35289	0.724	0.956557
ENSG00000130956	ENSG00000130956.HABP4	HABP4	9	99212483	99253618	0.0411	rs4291387	-2.53	rs6477495	0.015532	4.85	283	9	enet	0.031	1.2e-06	0.35271	0.7243	0.956557
ENSG00000111344	ENSG00000111344.RASAL1	RASAL1	12	113536624	113574044	0.1956	rs2701623	-3.09	rs7297749	0.087618	-8.22	389	389	bslmm	0.15	2.2e-26	-0.3494	0.727	0.959703
ENSG00000120370	ENSG00000120370.GORAB	GORAB	1	170501270	170522587	0.0876	rs3853181	2.84	rs913257	0.0947	-5.01	386	1	top1	0.095	1.3e-06	-0.34772	0.728	0.959819
ENSG00000166275	ENSG00000166275.C10orf32	BORCS7	10	104613980	104624718	0.0852	rs3740390	-3.18	rs4919690	0.111195	-9.34	329	2	lasso	0.11	2.1e-20	0.34774	0.72804	0.959819
ENSG00000128335	ENSG00000128335.APOL2	APOL2	22	36622256	36636000	0.4779	rs4821475	2.98	rs4821467	0.227091	-13.06	427	71	enet	0.32	4.5e-61	-0.3479	0.728	0.959819
ENSG00000134202	ENSG00000134202.GSTM3	GSTM3	1	110276554	110284384	0.6497	rs483096	2.94	rs11101992	0.417	17.73	391	391	bslmm	0.59	2.1e-139	-0.34674	0.729	0.959829
ENSG00000091136	ENSG00000091136.LAMB1	LAMB1	7	107564244	107643700	0.0763	rs2712216	2.38	rs2528648	0.007383	-4.07	511	24	enet	0.033	8.8e-07	0.34595	0.729	0.959829
ENSG00000140983	ENSG00000140983.RHOT2	RHOT2	16	718086	724174	0.3495	rs743961	-2.83	rs1128550	0.515679	-19.15	370	25	enet	0.54	3.1e-121	-0.34674	0.729	0.959829
ENSG00000143079	ENSG00000143079.CTTNBP2NL	CTTNBP2NL	1	112938803	113006078	0.0557	rs269097	-2.7	rs2488769	0.0266	-5.95	451	5	lasso	0.036	2.2e-07	0.3334	0.739	0.960053
ENSG00000157881	ENSG00000157881.PANK4	PANK4	1	2439972	2458039	0.3202	rs1563468	-2.99	rs7535528	0.289	-14.49	354	354	bslmm	0.34	1.5e-65	0.34348	0.731	0.960053
ENSG00000162551	ENSG00000162551.ALPL	ALPL	1	21835858	21904905	0.1168	rs2501275	2.91	rs4021228	0.049	6.85	379	379	bslmm	0.076	4.3e-14	-0.33467	0.738	0.960053
ENSG00000143924	ENSG00000143924.EML4	EML4	2	42396490	42559688	0.0882	rs4245776	2.37	rs6724757	0.0371	-6.41	568	23	enet	0.075	5.3e-14	-0.33432	0.738	0.960053
ENSG00000144559	ENSG00000144559.TAMM41	TAMM41	3	11831916	11888393	0.5537	rs7615782	2.31	rs303854	0.409	-17.05	428	41	enet	0.55	2.8e-123	-0.3359	0.736943	0.960053
ENSG00000163933	ENSG00000163933.RFT1	RFT1	3	53122499	53164478	0.2486	rs551551	-2.52	rs2564921	0.304	12.12	369	1	top1	0.3	1e-38	0.3358	0.736997	0.960053
ENSG00000243477	ENSG00000243477.NAT6	NAT6	3	50333833	50336852	0.166	rs12636232	-2.38	rs13100173	0.12	8.84	253	1	top1	0.12	1.4e-19	0.3322	0.739701	0.960053
ENSG00000137601	ENSG00000137601.NEK1	NEK1	4	170314426	170533780	0.0379	rs6857404	-3.78	rs10520157	0.044471	5.68	393	1	top1	0.044	3.3e-08	0.34283	0.732	0.960053
ENSG00000152583	ENSG00000152583.SPARCL1	SPARCL1	4	88394487	88452213	0.1279	rs431836	-3.19	rs10028788	0.090038	-8.29	467	467	bslmm	0.11	6.9e-21	0.33202	0.74	0.960053
ENSG00000159788	ENSG00000159788.RGS12	RGS12	4	3294755	3441640	0.1583	rs1419045	-4.22	rs3213506	0.025	-6.49	354	354	bslmm	0.073	1.1e-13	-0.33669	0.736	0.960053
ENSG00000048392	ENSG00000048392.RRM2B	RRM2B	8	103216730	103251346	0.3238	rs2513928	-2.7	rs1052071	0.312532	14.92	468	30	enet	0.33	2.9e-64	-0.3342	0.738242	0.960053
ENSG00000065613	ENSG00000065613.SLK	SLK	10	105726959	105788991	0.2738	rs911547	3.63	rs7924310	0.05502	7.23	387	50	enet	0.18	6.2e-32	-0.33887	0.73471	0.960053
ENSG00000108091	ENSG00000108091.CCDC6	CCDC6	10	61548521	61666414	0.2183	rs1010555	-2.03	rs1171830	0.139444	-10.05	572	40	enet	0.19	3.2e-35	0.33304	0.7391	0.960053
ENSG00000156515	ENSG00000156515.HK1	HK1	10	71029740	71161638	0.0982	rs7098301	-2.63	rs4746849	0.035061	6.01	655	655	bslmm	0.054	1.9e-10	-0.33752	0.73572	0.960053
ENSG00000173267	ENSG00000173267.SNCG	SNCG	10	88718375	88723017	0.3816	rs4933421	2.77	rs1240390	0.184315	-11.57	224	19	enet	0.27	8e-51	-0.33726	0.73592	0.960053
ENSG00000180817	ENSG00000180817.PPA1	PPA1	10	71962586	71993667	0.1026	rs12571825	-3.22	rs12355080	0.042728	6.35	648	15	enet	0.071	2.5e-13	-0.3339	0.73846	0.960053
ENSG00000068976	ENSG00000068976.PYGM	PYGM	11	64513861	64527769	0.2124	rs17299124	2.54	rs532747	0.091881	-8.35	305	305	blup	0.11	8.3e-20	0.33317	0.739006	0.960053
ENSG00000085117	ENSG00000085117.CD82	CD82	11	44585977	44641913	0.5042	rs879346	-3.15	rs7935166	0.328943	15.44	555	5	lasso	0.34	2.3e-66	0.33579	0.737029	0.960053
ENSG00000091664	ENSG00000091664.SLC17A6	SLC17A6	11	22359643	22401049	0.193	rs7107169	-2.84	rs10833809	0.052742	7.19	374	11	lasso	0.2	7.8e-37	-0.33147	0.740286	0.960053
ENSG00000149582	ENSG00000149582.TMEM25	TMEM25	11	118401756	118417995	0.1214	rs1715429	2.37	rs9332809	0.047868	-6.28	416	24	enet	0.069	3.9e-12	-0.33629	0.736649	0.960053
ENSG00000182667	ENSG00000182667.NTM	NTM	11	131240373	132206716	0.2594	rs3016388	2.91	rs318977	0.115023	-9.28	1255	1255	bslmm	0.14	1.4e-25	0.33824	0.735179	0.960053
ENSG00000052126	ENSG00000052126.PLEKHA5	PLEKHA5	12	19282648	19529334	0.0714	rs10770437	-2.53	rs10770448	0.02213	-5.42	492	19	enet	0.028	3.8e-06	0.3442	0.731	0.960053
ENSG00000089220	ENSG00000089220.PEBP1	PEBP1	12	118573663	118583389	0.0448	rs9788041	-3.37	rs353897	0.010739	4.91	459	10	enet	0.016	0.00036	-0.3344	0.738	0.960053
ENSG00000135469	ENSG00000135469.COQ10A	COQ10A	12	56660642	56664750	0.0398	rs17445108	-3.06	rs2066819	0.048646	6.26	200	1	top1	0.049	4.4e-09	-0.3408	0.733	0.960053
ENSG00000139132	ENSG00000139132.FGD4	FGD4	12	32552463	32798984	0.1012	rs7304398	-2.87	rs4931642	0.071777	-8.1	621	5	lasso	0.088	2.7e-16	0.3347	0.738	0.960053
ENSG00000139220	ENSG00000139220.PPFIA2	PPFIA2	12	81652045	82153332	0.1386	rs10862417	-2.39	rs1921046	0.036609	6.12	527	34	enet	0.12	2.2e-21	0.3442	0.731	0.960053
ENSG00000136100	ENSG00000136100.VPS36	VPS36	13	52986737	53024763	0.1608	rs7325826	2.48	rs12430144	0.103741	-9.13	315	4	lasso	0.13	2.7e-23	-0.3367	0.7363	0.960053
ENSG00000183092	ENSG00000183092.BEGAIN	BEGAIN	14	101003486	101053750	0.0562	rs2104070	2.75	rs4074038	0.03947	-5.92	386	3	lasso	0.043	2.3e-08	-0.33178	0.740056	0.960053
ENSG00000103266	ENSG00000103266.STUB1	STUB1	16	730224	732870	0.0284	rs743961	-2.83	rs11640115	0.004352	3.53	366	366	bslmm	0.008	0.01	-0.34311	0.732	0.960053
ENSG00000167720	ENSG00000167720.SRR	SRR	17	2206677	2228554	0.2291	rs12602230	2.89	rs12450028	0.367619	-16.26	396	1	top1	0.37	2.6e-73	0.3359	0.737	0.960053
ENSG00000104866	ENSG00000104866.PPP1R37	PPP1R37	19	45594654	45651335	0.0794	rs8112209	2.76	rs8109620	0.015416	-5.16	341	341	blup	0.033	6e-07	0.342956	0.731632	0.960053
ENSG00000183036	ENSG00000183036.PCP4	PCP4	21	41239243	41301322	0.126	rs7276767	-3.37	rs741864	0.018946	-5.67	691	691	blup	0.068	7.2e-13	-0.3404	0.73359	0.960053
ENSG00000100151	ENSG00000100151.PICK1	PICK1	22	38452318	38471708	0.0587	rs5756767	-2.41	rs738443	0.022521	-5.47	312	3	lasso	0.031	1.2e-06	-0.3381	0.735	0.960053
ENSG00000128245	ENSG00000128245.YWHAH	YWHAH	22	32340447	32353590	0.043	rs737084	2.47	rs5998136	0.045447	-6.02	417	1	top1	0.045	5e-09	-0.3425	0.732	0.960053
ENSG00000185386	ENSG00000185386.MAPK11	MAPK11	22	50702142	50709196	0.0484	rs5771077	-2.75	rs7364173	0.003488	-4.12	352	352	bslmm	0.015	0.00055	0.3348	0.738	0.960053
ENSG00000074416	ENSG00000074416.MGLL	MGLL	3	127407909	127542051	0.1254	rs1072711	-2.41	rs2336408	0.0583	-6.56	420	420	bslmm	0.077	9.3e-14	0.3286	0.742484	0.962078
ENSG00000187479	ENSG00000187479.C11orf96	C11orf96	11	43946892	43965888	0.1046	rs11601363	-3.76	rs12794341	0.067678	7.01	470	470	bslmm	0.097	4.6e-13	0.32857	0.742481	0.962078
ENSG00000262246	ENSG00000262246.CORO7	CORO7	16	4404543	4475706	0.1243	rs12599765	2.8	rs6500596	0.092393	-8.32	393	393	bslmm	0.1	2.8e-18	-0.3285	0.743	0.962335
ENSG00000116353	ENSG00000116353.MECR	MECR	1	29519385	29557454	0.3866	rs6426343	-3.42	rs150093	0.251	13.56	337	337	bslmm	0.31	4e-59	-0.32386	0.746	0.963911
ENSG00000143321	ENSG00000143321.HDGF	HDGF	1	156711899	156736717	0.2874	rs1109751	3.16	rs12145743	0.28	-14.43	388	8	lasso	0.28	4e-54	0.32548	0.745	0.963911
ENSG00000072858	ENSG00000072858.SIDT1	SIDT1	3	113251143	113348425	0.3185	rs2700230	2.79	rs13092825	0.114	8.95	427	427	bslmm	0.18	2.3e-30	0.3205	0.748604	0.963911
ENSG00000144909	ENSG00000144909.OSBPL11	OSBPL11	3	125247702	125313934	0.0549	rs630439	2.72	rs2735246	0.00992	4.67	352	352	bslmm	0.038	1.8e-07	0.322	0.747435	0.963911
ENSG00000168268	ENSG00000168268.NT5DC2	NT5DC2	3	52558386	52569070	0.0808	rs11716487	-2.55	rs13326165	0.0316	-5.78	347	347	blup	0.07	1.8e-11	-0.3231	0.74664	0.963911
ENSG00000181061	ENSG00000181061.HIGD1A	HIGD1A	3	42798669	42846023	0.0917	rs7433284	2.96	rs6865	0.0702	-5.53	418	1	top1	0.07	2.2e-08	0.3202	0.74881	0.963911
ENSG00000145284	ENSG00000145284.SCD5	SCD5	4	83550692	83720010	0.038	rs11728793	3.01	rs6812648	-0.00152	-3.65	449	449	blup	0.0095	0.0069	-0.32399	0.746	0.963911
ENSG00000106049	ENSG00000106049.HIBADH	HIBADH	7	27565061	27702614	0.3013	rs10269160	2.66	rs6957378	0.289454	14.5	479	35	enet	0.38	1.3e-76	0.32201	0.747	0.963911
ENSG00000117868	ENSG00000117868.ESYT2	ESYT2	7	158523686	158622944	0.1176	rs2178528	-3.3	rs1061733	0.094331	-8.41	399	399	bslmm	0.1	4e-19	-0.32326	0.746	0.963911
ENSG00000106992	ENSG00000106992.AK1	AK1	9	130628759	130640022	0.1555	rs10987852	-3.54	rs1571142	0.0057	-4.36	307	307	bslmm	0.023	2.9e-05	0.32305	0.74666	0.963911
ENSG00000148362	ENSG00000148362.C9orf142	C9orf142	9	139886870	139888436	0.0463	rs2297721	2.42	rs10116414	0.018922	4.76	274	274	blup	0.02	0.00011	-0.32087	0.74831	0.963911
ENSG00000214435	ENSG00000214435.AS3MT	AS3MT	10	104629273	104661656	0.4626	rs3740390	-3.18	rs4919690	0.116816	-10.08	335	335	bslmm	0.27	2e-51	0.32192	0.74752	0.963911
ENSG00000135090	ENSG00000135090.TAOK3	TAOK3	12	118587606	118810750	0.0748	rs9788041	-3.37	rs1726407	0.072883	-7.44	553	23	enet	0.075	6e-14	0.3206	0.749	0.963911
ENSG00000197930	ENSG00000197930.ERO1L	ERO1A	14	53106634	53162618	0.0286	rs957190	-2.9	rs745080	0.00367	-3.87	370	370	bslmm	0.018	0.00021	-0.32413	0.745836	0.963911
ENSG00000167508	ENSG00000167508.MVD	MVD	16	88718343	88729569	0.2877	rs3743546	3.35	rs4782395	0.120062	9.38	335	335	bslmm	0.23	1.8e-42	-0.32042	0.749	0.963911
ENSG00000135842	ENSG00000135842.FAM129A	FAM129A	1	184759858	184943682	0.0403	rs6684586	4.03	rs10797991	0.00235	3.85	456	456	blup	0.0095	0.0098	0.31792	0.751	0.964432
ENSG00000112584	ENSG00000112584.FAM120B	FAM120B	6	170599791	170716153	0.1788	rs9366189	3.41	rs9366199	0.240148	-13.19	352	1	top1	0.24	2.9e-44	0.3177	0.751	0.964432
ENSG00000204392	ENSG00000204392.LSM2	LSM2	6	31765173	31774761	0.0233	rs4151657	-3.49	rs2075799	0.000475	-3.24	190	190	bslmm	0.0071	0.014	-0.318	0.750577	0.964432
ENSG00000106605	ENSG00000106605.BLVRA	BLVRA	7	43798279	43846939	0.1552	rs4582459	-2.81	rs17246016	0.121007	-9.53	389	11	lasso	0.17	1.8e-30	0.31704	0.751	0.964432
ENSG00000104872	ENSG00000104872.PIH1D1	PIH1D1	19	49949555	49956754	0.0798	rs3745299	-3.51	rs3760670	0.035503	6.41	341	12	enet	0.068	4.9e-11	-0.317483	0.750877	0.964432
ENSG00000176783	ENSG00000176783.RUFY1	RUFY1	5	178977559	179037027	0.1298	rs7711420	2.67	rs4700810	0.0606	6.78	457	457	blup	0.072	1.9e-13	-0.31671	0.751467	0.96446
ENSG00000119125	ENSG00000119125.GDA	GDA	9	74729511	74872109	0.1774	rs7856874	2.93	rs10869150	0.094694	-8.95	418	418	bslmm	0.12	3.1e-22	-0.31645	0.75166	0.96446
ENSG00000145247	ENSG00000145247.OCIAD2	OCIAD2	4	48887036	48908954	0.057	rs2605232	-2.21	rs7654550	0.033045	5.28	159	2	lasso	0.034	4e-07	-0.3162	0.752	0.964487
ENSG00000014216	ENSG00000014216.CAPN1	CAPN1	11	64948037	64979477	0.0614	rs551523	2.13	rs7116674	0.003353	3.8	290	290	bslmm	0.011	0.0026	0.31543	0.752436	0.964637
ENSG00000141504	ENSG00000141504.SAT2	SAT2	17	7529552	7531194	0.5479	rs12945577	2.74	rs13894	0.409777	-17.58	424	18	enet	0.52	2.9e-115	0.3141	0.753	0.964951
ENSG00000090621	ENSG00000090621.PABPC4	PABPC4	1	40026488	40042462	0.0459	rs3122412	3.67	rs783827	0.0189	-5.04	299	4	lasso	0.03	2.2e-06	0.31305	0.754	0.965005
ENSG00000148671	ENSG00000148671.ADIRF	ADIRF	10	88727949	88743691	0.2215	rs4933421	2.77	rs10887683	0.067214	7.45	221	46	enet	0.12	2.4e-22	-0.31412	0.75343	0.965005
ENSG00000099977	ENSG00000099977.DDT	DDT	22	24313554	24322660	0.6634	rs6003870	-3.18	rs4822466	0.364578	-15.42	366	57	enet	0.52	2.1e-104	0.3135	0.754	0.965005
ENSG00000102531	ENSG00000102531.FNDC3A	FNDC3A	13	49550048	49783915	0.0994	rs1061979	-2.85	rs2987530	0.056072	-6.83	459	4	lasso	0.058	5e-11	-0.3125	0.7547	0.965182
ENSG00000167614	ENSG00000167614.TTYH1	TTYH1	19	54926393	54948080	0.0436	rs4806499	2.98	rs10401901	0.003532	4.27	386	8	lasso	0.011	0.0031	-0.312347	0.754777	0.965182
ENSG00000090273	ENSG00000090273.NUDC	NUDC	1	27226729	27273353	0.1198	rs7726	2.81	rs34676516	0.067	-7.16	231	5	lasso	0.11	1.2e-20	-0.29408	0.769	0.965211
ENSG00000126698	ENSG00000126698.DNAJC8	DNAJC8	1	28525967	28559536	0.0405	rs3813804	3.23	rs8559	0.0377	-6.25	200	1	top1	0.038	9.7e-08	0.29826	0.766	0.965211
ENSG00000143149	ENSG00000143149.ALDH9A1	ALDH9A1	1	165631453	165668100	0.3508	rs1319898	2.39	rs12408101	0.19	-11.8	557	12	lasso	0.24	1.7e-44	0.28988	0.772	0.965211
ENSG00000143473	ENSG00000143473.KCNH1	KCNH1	1	210856555	211307457	0.0953	rs4113643	3.3	rs17260718	0.0108	-4.52	667	667	blup	0.04	4.8e-08	-0.29375	0.769	0.965211
ENSG00000155380	ENSG00000155380.SLC16A1	SLC16A1	1	113454469	113499635	0.031	rs1216870	-2.84	rs10857980	0.0405	5.54	312	1	top1	0.04	3.4e-08	-0.30812	0.758	0.965211
ENSG00000198771	ENSG00000198771.RCSD1	RCSD1	1	167599330	167675486	0.2172	rs10800328	2.92	rs926521	0.0984	-9.46	514	35	enet	0.19	7.9e-35	-0.30503	0.76	0.965211
ENSG00000128656	ENSG00000128656.CHN1	CHN1	2	175664091	175870097	0.0849	rs7580375	1.98	rs12465556	0.0694	-7.49	365	10	enet	0.078	1.4e-14	0.29041	0.772	0.965211
ENSG00000138074	ENSG00000138074.SLC5A6	SLC5A6	2	27422455	27435826	0.2498	rs11684134	3.4	rs1395	0.0786	-7.89	273	273	bslmm	0.14	1.4e-20	-0.30111	0.763	0.965211
ENSG00000080819	ENSG00000080819.CPOX	CPOX	3	98239976	98312567	0.6702	rs13068317	2.32	rs1131857	0.446	-17.87	418	18	enet	0.48	6.1e-104	-0.2914	0.770728	0.965211
ENSG00000114331	ENSG00000114331.ACAP2	ACAP2	3	194995465	195163807	0.1078	rs9878967	-2.24	rs7634345	0.0626	8.05	390	26	enet	0.088	2.9e-16	0.2988	0.765096	0.965211
ENSG00000134077	ENSG00000134077.THUMPD3	THUMPD3	3	9404526	9428475	0.1512	rs1512053	3.67	rs2728945	0.06	7.32	522	6	lasso	0.15	1.1e-25	-0.3104	0.756236	0.965211
ENSG00000170248	ENSG00000170248.PDCD6IP	PDCD6IP	3	33839844	33911194	0.1502	rs981120	-3.28	rs9851801	0.075	-7.77	336	1	top1	0.075	5.2e-14	-0.3106	0.756074	0.965211
ENSG00000175161	ENSG00000175161.CADM2	CADM2	3	85008132	86123579	0.026	rs2325006	2.37	rs11127896	0.0165	-4.19	584	1	top1	0.017	0.00033	0.2938	0.768931	0.965211
ENSG00000164111	ENSG00000164111.ANXA5	ANXA5	4	122589110	122618268	0.5444	rs2892988	-2.83	rs13145977	0.512792	-19.18	410	26	enet	0.61	9.2e-148	0.3032	0.762	0.965211
ENSG00000083720	ENSG00000083720.OXCT1	OXCT1	5	41730167	41870621	0.0397	rs7714031	2.06	rs7704046	1.36e-05	3.74	353	353	bslmm	0.004	0.049	-0.28904	0.772549	0.965211
ENSG00000145692	ENSG00000145692.BHMT	BHMT	5	78407602	78428108	0.3952	rs25414	-2.22	rs7700970	0.335	-14.82	377	377	bslmm	0.37	8.4e-66	-0.29855	0.765287	0.965211
ENSG00000164398	ENSG00000164398.ACSL6	ACSL6	5	131142683	131347936	0.5743	rs247011	2.09	rs1858074	0.104	-9.67	375	30	enet	0.22	1.4e-41	0.29126	0.770851	0.965211
ENSG00000122335	ENSG00000122335.SERAC1	SERAC1	6	158530536	158589312	0.3656	rs827867	-2.95	rs6929274	0.101314	-8.73	556	556	bslmm	0.23	4.7e-43	0.29291	0.77	0.965211
ENSG00000135596	ENSG00000135596.MICAL1	MICAL1	6	109765265	109787171	0.3152	rs1113666	2.3	rs3757237	0.177632	11.24	335	10	lasso	0.23	1.2e-41	-0.30619	0.759	0.965211
ENSG00000155906	ENSG00000155906.RMND1	RMND1	6	151725989	151773259	0.3819	rs4870002	-3.34	rs11550103	0.315031	-15.53	552	51	enet	0.35	4.4e-69	0.30924	0.757	0.965211
ENSG00000105778	ENSG00000105778.AVL9	AVL9	7	32535038	33078516	0.0917	rs10254116	3.03	rs10951356	0.077942	-7.69	641	1	top1	0.078	1.7e-14	0.29671	0.767	0.965211
ENSG00000122643	ENSG00000122643.NT5C3A	NT5C3A	7	33053742	33102409	0.1003	rs10254116	3.03	rs2893457	0.076016	7.54	333	1	top1	0.076	3.5e-14	0.30862	0.758	0.965211
ENSG00000076641	ENSG00000076641.PAG1	PAG1	8	81880045	82024303	0.085	rs7836465	-2.27	rs10957999	0.054516	7.13	395	395	blup	0.067	1.6e-12	0.3062	0.75946	0.965211
ENSG00000147813	ENSG00000147813.NAPRT1	NAPRT	8	144656955	144660819	0.6182	rs7460860	-2.55	rs10282929	0.46381	-18.61	340	5	lasso	0.59	9.8e-140	0.2934	0.76923	0.965211
ENSG00000168172	ENSG00000168172.HOOK3	HOOK3	8	42752075	42885682	0.0437	rs7838753	2.98	rs13257298	0.004014	3.91	129	129	bslmm	0.015	0.00058	0.2965	0.766838	0.965211
ENSG00000179091	ENSG00000179091.CYC1	CYC1	8	145149930	145152428	0.0324	rs6558326	-2.37	rs11990558	0.003786	3.72	208	208	bslmm	0.014	0.0011	-0.298	0.765682	0.965211
ENSG00000176978	ENSG00000176978.DPP7	DPP7	9	140004994	140009629	0.374	rs2297721	2.42	rs4880091	0.361542	-16.13	265	265	bslmm	0.37	1.5e-74	0.28897	0.7726	0.965211
ENSG00000196305	ENSG00000196305.IARS	IARS	9	94972489	95056038	0.0357	rs16908147	2.32	rs556155	0.000716	-3.74	376	376	bslmm	0.012	0.0019	0.29676	0.76665	0.965211
ENSG00000260230	ENSG00000260230.FRRS1L	FRRS1L	9	111892573	111929571	0.085	rs10448261	2.48	rs10979694	0.081859	8.17	586	6	lasso	0.088	2.7e-16	-0.29376	0.76894	0.965211
ENSG00000148834	ENSG00000148834.GSTO1	GSTO1	10	105995114	106027217	0.8754	rs911547	3.63	rs156697	0.143129	-10.2	371	371	bslmm	0.54	4.4e-124	-0.29444	0.76842	0.965211
ENSG00000156502	ENSG00000156502.SUPV3L1	SUPV3L1	10	70939988	70968855	0.0589	rs7098301	-2.63	rs13376856	0.023918	5.35	485	485	blup	0.032	7.5e-07	0.29444	0.76842	0.965211
ENSG00000165868	ENSG00000165868.HSPA12A	HSPA12A	10	118430703	118502085	0.1015	rs953920	-2.3	rs4752003	0.077733	8.02	413	16	enet	0.079	9.7e-15	-0.29516	0.76787	0.965211
ENSG00000213341	ENSG00000213341.CHUK	CHUK	10	101948055	101989376	0.0342	rs610745	-3.33	rs12784396	0.022482	4.89	331	1	top1	0.022	3.6e-05	-0.31171	0.75526	0.965211
ENSG00000023191	ENSG00000023191.RNH1	RNH1	11	494512	507300	0.3425	rs6762	-3.74	rs7121599	0.366791	-16.34	372	372	bslmm	0.42	7.4e-87	-0.30201	0.762645	0.965211
ENSG00000050165	ENSG00000050165.DKK3	DKK3	11	11984653	12031316	0.0671	rs7946686	3.12	rs3812743	0.040561	6.02	742	1	top1	0.041	3.3e-08	-0.29234	0.770027	0.965211
ENSG00000154127	ENSG00000154127.UBASH3B	UBASH3B	11	122526383	122685181	0.0877	rs4290241	-2.47	rs12790613	0.094208	-8.3	515	515	bslmm	0.097	1.4e-17	-0.30931	0.757089	0.965211
ENSG00000172247	ENSG00000172247.C1QTNF4	C1QTNF4	11	47611216	47616211	0.0384	rs2856650	2.59	rs7124681	0.020467	-4.78	261	261	bslmm	0.021	7e-05	-0.28809	0.773277	0.965211
ENSG00000186642	ENSG00000186642.PDE2A	PDE2A	11	72287185	72385635	0.1991	rs10793039	-2.3	rs341048	0.122125	-9.54	281	21	enet	0.17	3.1e-31	0.2898	0.771966	0.965211
ENSG00000062485	ENSG00000062485.CS	CS	12	56665483	56694176	0.0302	rs17445108	-3.06	rs2306693	0.024312	-5.16	207	1	top1	0.024	1.6e-05	0.2905	0.771	0.965211
ENSG00000089154	ENSG00000089154.GCN1L1	GCN1	12	120565007	120632513	0.0429	rs11065108	-2.83	rs7978656	0.022479	-5.31	364	26	enet	0.027	5.5e-06	0.2917	0.771	0.965211
ENSG00000184575	ENSG00000184575.XPOT	XPOT	12	64798130	64844907	0.0355	rs7965130	-2.7	rs10878178	0.010864	-4.28	316	1	top1	0.011	0.003	0.3048	0.76	0.965211
ENSG00000134900	ENSG00000134900.TPP2	TPP2	13	103249353	103331521	0.1278	rs17634286	3.24	rs660236	0.077501	-7.94	625	625	bslmm	0.084	1.8e-15	0.3049	0.7604	0.965211
ENSG00000253710	ENSG00000253710.ALG11	ALG11	13	52586534	52603800	0.1624	rs7325826	2.48	rs9535825	0.144483	-10.05	291	6	lasso	0.15	1.4e-25	-0.2982	0.7656	0.965211
ENSG00000129515	ENSG00000129515.SNX6	SNX6	14	35030300	35099389	0.1239	rs10498329	-2.88	rs7161203	0.11743	-9.36	423	6	lasso	0.14	6.4e-26	-0.29272	0.76974	0.965211
ENSG00000184227	ENSG00000184227.ACOT1	ACOT1	14	74003818	74010498	0.6653	rs42922	-2.02	rs6574128	0.26549	14.14	304	304	bslmm	0.49	4.2e-107	-0.30656	0.75918	0.965211
ENSG00000104093	ENSG00000104093.DMXL2	DMXL2	15	51739908	51915030	0.0298	rs6493482	2.93	rs2959285	0.008605	-4.38	450	450	bslmm	0.011	0.0025	0.3069	0.75895	0.965211
ENSG00000140386	ENSG00000140386.SCAPER	SCAPER	15	76640526	77197785	0.0525	rs2955764	2.62	rs10851892	0.032275	5.71	372	372	blup	0.042	6.6e-08	0.2887	0.77281	0.965211
ENSG00000108774	ENSG00000108774.RAB5C	RAB5C	17	40276994	40307035	0.0394	rs647397	-3.02	rs1122326	0.013027	5.09	307	4	lasso	0.018	0.00019	-0.2912	0.771	0.965211
ENSG00000132470	ENSG00000132470.ITGB4	ITGB4	17	73717408	73753899	0.0633	rs2242231	2.93	rs4393627	0.002598	-3.66	320	320	bslmm	0.027	6.4e-06	0.2939	0.769	0.965211
ENSG00000141068	ENSG00000141068.KSR1	KSR1	17	25783670	25953461	0.0359	rs17776321	-2.21	rs17778144	0.012134	3.88	316	12	enet	0.012	0.0017	-0.2947	0.768	0.965211
ENSG00000141219	ENSG00000141219.C17orf80	C17orf80	17	71228372	71245091	0.0426	rs9906450	-2.64	rs6501603	0.018296	4.68	523	9	enet	0.028	3.7e-05	-0.3075	0.758	0.965211
ENSG00000196544	ENSG00000196544.C17orf59	BORCS6	17	8091652	8093564	0.0438	rs9898751	-2.26	rs1061032	0.009045	-4.77	377	7	lasso	0.022	4.5e-05	0.3002	0.764	0.965211
ENSG00000168461	ENSG00000168461.RAB31	RAB31	18	9708162	9862548	0.0588	rs329028	-3.07	rs6506684	0.00093	4	633	633	bslmm	0.016	0.00039	0.2896	0.7721	0.965211
ENSG00000104853	ENSG00000104853.CLPTM1	CLPTM1	19	45457842	45496599	0.057	rs238404	-2.74	rs9193	0.025401	4.67	356	1	top1	0.025	1.1e-05	-0.290477	0.771451	0.965211
ENSG00000161558	ENSG00000161558.TMEM143	TMEM143	19	48835613	48867494	0.1022	rs1366442	2.91	rs3745720	0.021994	4.59	423	423	bslmm	0.041	2.4e-08	0.288037	0.773318	0.965211
ENSG00000025708	ENSG00000025708.TYMP	TYMP	22	50964181	50968485	0.146	rs5771077	-2.75	rs470119	0.090309	-9.06	293	6	lasso	0.15	1.2e-26	0.3006	0.764	0.965211
ENSG00000133433	ENSG00000133433.GSTT2B	GSTT2B	22	24299601	24303373	0.4933	rs6003870	-3.18	rs2739338	0.451987	18	363	36	enet	0.54	2.1e-124	-0.3021	0.763	0.965211
ENSG00000133460	ENSG00000133460.SLC2A11	SLC2A11	22	24198890	24228496	0.3941	rs6003870	-3.18	rs875643	0.209626	-11.71	390	15	enet	0.31	1.8e-51	0.3054	0.76	0.965211
ENSG00000115145	ENSG00000115145.STAM2	STAM2	2	152973315	153032506	0.1918	rs6713836	-2.35	rs10184862	0.209	-12.37	384	7	lasso	0.21	7e-39	-0.28465	0.776	0.965247
ENSG00000182580	ENSG00000182580.EPHB3	EPHB3	3	184279572	184300197	0.0539	rs4687478	-2.8	rs11713341	0.0256	4.58	412	1	top1	0.026	1e-05	-0.2843	0.776183	0.965247
ENSG00000180104	ENSG00000180104.EXOC3	EXOC3	5	443273	472052	0.0344	rs3734145	2.86	rs10054612	0.00266	-3.86	284	19	enet	0.013	0.0012	-0.28383	0.77654	0.965247
ENSG00000197375	ENSG00000197375.SLC22A5	SLC22A5	5	131705444	131731306	0.0407	rs247011	2.09	rs1859085	0.0302	-4.95	401	1	top1	0.03	1.6e-05	0.28585	0.774991	0.965247
ENSG00000170632	ENSG00000170632.ARMC10	ARMC10	7	102715328	102740205	0.2473	rs12540583	2.52	rs4729873	0.213196	-12.85	227	10	lasso	0.3	2.8e-57	0.28609	0.775	0.965247
ENSG00000172164	ENSG00000172164.SNTB1	SNTB1	8	121547985	121825513	0.1031	rs10808507	2.47	rs4871099	0.084234	-7.95	490	16	enet	0.091	9.4e-17	-0.2841	0.776354	0.965247
ENSG00000149294	ENSG00000149294.NCAM1	NCAM1	11	112831997	113149158	0.0994	rs873803	-3.09	rs12361946	0.034069	-6.81	617	617	bslmm	0.086	8.3e-16	0.28522	0.775476	0.965247
ENSG00000166888	ENSG00000166888.STAT6	STAT6	12	57489191	57525922	0.3094	rs17445108	-3.06	rs324013	0.147887	10.73	301	7	lasso	0.19	5.3e-35	-0.2856	0.775	0.965247
ENSG00000171861	ENSG00000171861.RNMTL1	MRM3	17	685513	695749	0.1764	rs7222776	2.3	rs3087833	0.139765	-10.21	329	329	bslmm	0.16	9.7e-30	-0.2871	0.774	0.965247
ENSG00000205581	ENSG00000205581.HMGN1	HMGN1	21	40714241	40721573	0.3667	rs2836816	-2.66	rs13050927	0.201092	-12.27	629	629	bslmm	0.21	2.3e-38	0.2854	0.77532	0.965247
ENSG00000213949	ENSG00000213949.ITGA1	ITGA1	5	52083730	52255040	0.0971	rs3212591	-2.64	rs4074793	0.0351	-5.13	585	33	enet	0.06	2.7e-11	0.28256	0.777511	0.965396
ENSG00000130193	ENSG00000130193.THEM6	THEM6	8	143808621	143818345	0.0455	rs7460860	-2.55	rs7828042	0.040087	5.68	384	1	top1	0.04	5.4e-08	-0.2791	0.780173	0.965396
ENSG00000076685	ENSG00000076685.NT5C2	NT5C2	10	104845940	104953056	0.0865	rs3740390	-3.18	rs12785223	0.089255	8.66	371	11	lasso	0.13	1.5e-23	0.27963	0.77976	0.965396
ENSG00000213551	ENSG00000213551.DNAJC9	DNAJC9	10	74943120	75008620	0.0225	rs7904238	1.59	rs7080436	0.019424	4.19	186	15	enet	0.023	4.1e-05	0.28151	0.77832	0.965396
ENSG00000100591	ENSG00000100591.AHSA1	AHSA1	14	77924213	77935817	0.1343	rs12887282	-2.42	rs17824316	0.09362	8.93	533	26	enet	0.12	1.6e-21	0.27922	0.780073	0.965396
ENSG00000131165	ENSG00000131165.CHMP1A	CHMP1A	16	89710839	89724253	0.1675	rs12924101	3.77	rs164749	0.10129	-8.87	380	1	top1	0.1	1.5e-18	-0.27908	0.78	0.965396
ENSG00000166260	ENSG00000166260.COX11	COX11	17	53029263	53046146	0.1265	rs7212184	-2.32	rs11869726	0.130842	-9.47	463	463	bslmm	0.14	3.2e-23	-0.2815	0.778	0.965396
ENSG00000142549	ENSG00000142549.IGLON5	IGLON5	19	51815102	51833608	0.1339	rs4802839	3.26	rs2062655	0.040329	6.39	620	7	lasso	0.055	1.2e-10	-0.282021	0.777928	0.965396
ENSG00000100284	ENSG00000100284.TOM1	TOM1	22	35695268	35743985	0.0515	rs9610354	2.22	rs2235148	0.038061	5.77	499	1	top1	0.038	8.5e-08	0.2833	0.777	0.965396
ENSG00000128309	ENSG00000128309.MPST	MPST	22	37415676	37425863	0.0599	rs2092169	-2.8	rs5756492	0.030544	-5.61	647	647	bslmm	0.083	2.2e-15	0.2803	0.779	0.965396
ENSG00000239900	ENSG00000239900.ADSL	ADSL	22	40742507	40786467	0.2036	rs13054099	-3.85	rs8135371	0.144159	10.34	277	4	lasso	0.15	1e-27	-0.2797	0.78	0.965396
ENSG00000010165	ENSG00000010165.METTL13	METTL13	1	171750788	171783163	0.0568	rs10798599	-3.46	rs2232819	0.0595	-6.84	452	1	top1	0.059	2.8e-11	0.27789	0.781	0.965629
ENSG00000106077	ENSG00000106077.ABHD11	ABHD11	7	73150424	73153197	0.5056	rs7800614	2.54	rs6460052	0.505073	19.04	256	4	lasso	0.52	6.8e-115	0.2782	0.781	0.965629
ENSG00000115896	ENSG00000115896.PLCL1	PLCL1	2	198669426	199437305	0.1985	rs10497815	3.03	rs7340470	0.107	9.99	490	490	blup	0.16	1.6e-29	0.27641	0.782	0.966075
ENSG00000185345	ENSG00000185345.PARK2	PARK2	6	161768452	163148803	0.1332	rs595579	-3.55	rs3765474	0.065953	-6.96	1285	1285	bslmm	0.076	3e-14	0.27643	0.782	0.966075
ENSG00000187736	ENSG00000187736.NHEJ1	NHEJ1	2	219940039	220025587	0.0465	rs16859448	-2.67	rs3806557	0.0177	-3.91	324	20	enet	0.021	0.00013	0.27468	0.784	0.967263
ENSG00000163110	ENSG00000163110.PDLIM5	PDLIM5	4	95373037	95589377	0.3409	rs1898642	2.37	rs2452600	0.246784	-13.46	413	6	lasso	0.28	4.7e-54	0.27347	0.784	0.967263
ENSG00000029639	ENSG00000029639.TFB1M	TFB1M	6	155578643	155635627	0.1156	rs2039498	-3.18	rs1334687	0.09759	7.93	475	1	top1	0.098	1.2e-14	0.27372	0.784	0.967263
ENSG00000006071	ENSG00000006071.ABCC8	ABCC8	11	17414432	17498449	0.2158	rs972676	3.26	rs4757512	0.060297	-8.26	509	10	lasso	0.12	7.5e-22	0.27365	0.78435	0.967263
ENSG00000137513	ENSG00000137513.NARS2	NARS2	11	78147007	78285919	0.2497	rs11601726	3.2	rs4945300	0.15414	-10.74	449	25	enet	0.16	9.8e-30	-0.27338	0.784561	0.967263
ENSG00000102934	ENSG00000102934.PLLP	PLLP	16	57290004	57318599	0.0429	rs2304483	2.87	rs9921780	-0.001172	3.51	473	473	bslmm	0.0098	0.0048	-0.27269	0.785	0.967409
ENSG00000074800	ENSG00000074800.ENO1	ENO1	1	8921061	8939308	0.0664	rs1751681	3.74	rs7526401	0.0308	-5.77	372	7	lasso	0.042	1.9e-08	-0.26854	0.788	0.967431
ENSG00000115419	ENSG00000115419.GLS	GLS	2	191745553	191830278	0.0742	rs3811607	-3.69	rs3771308	0.063	7.62	322	322	blup	0.064	3.8e-12	0.26947	0.788	0.967431
ENSG00000159685	ENSG00000159685.CHCHD6	CHCHD6	3	126423063	126679249	0.1263	rs7615511	3.2	rs6780441	0.165	-10.89	558	1	top1	0.16	5.8e-30	0.2686	0.788218	0.967431
ENSG00000145391	ENSG00000145391.SETD7	SETD7	4	140417095	140527853	0.0577	rs1402669	2.86	rs11721831	0.007532	-4.25	434	29	enet	0.014	0.00087	-0.27179	0.786	0.967431
ENSG00000026652	ENSG00000026652.AGPAT4	AGPAT4	6	161551011	161695093	0.1355	rs595579	-3.55	rs7775860	0.045187	5.89	612	612	bslmm	0.069	5.2e-13	-0.26891	0.788	0.967431
ENSG00000079691	ENSG00000079691.LRRC16A	CARMIL1	6	25279306	25620758	0.3075	rs302971	2.69	rs7752195	0.029393	6.64	779	36	enet	0.17	1.7e-31	0.2693	0.788	0.967431
ENSG00000272325	ENSG00000272325.NUDT3	NUDT3	6	34247456	34360451	0.0506	rs3756932	-2.66	rs17629180	0.037092	-5.54	402	1	top1	0.037	1.2e-07	-0.26842	0.788	0.967431
ENSG00000106617	ENSG00000106617.PRKAG2	PRKAG2	7	151253197	151574210	0.0808	rs11772236	2.55	rs13235920	0.018741	5.31	511	511	bslmm	0.037	1.2e-07	0.27124	0.786	0.967431
ENSG00000147684	ENSG00000147684.NDUFB9	NDUFB9	8	125551344	125580751	0.2249	rs7835851	-2.34	rs16899656	0.224569	-12.72	481	1	top1	0.22	1.4e-41	0.2698	0.787299	0.967431
ENSG00000123243	ENSG00000123243.ITIH5	ITIH5	10	7601232	7708961	0.0396	rs17143057	-2.33	rs10905209	0.003135	-3.74	606	606	bslmm	0.011	0.0033	-0.26982	0.7873	0.967431
ENSG00000152242	ENSG00000152242.C18orf25	C18orf25	18	43753519	43846949	0.0595	rs4890671	2.9	rs1017781	-0.000987	3.54	523	523	bslmm	0.013	0.0049	-0.2674	0.7892	0.968243
ENSG00000106538	ENSG00000106538.RARRES2	RARRES2	7	150035408	150038763	0.1009	rs17837498	-2.53	rs6964110	0.032461	5.24	336	336	bslmm	0.045	3.4e-07	-0.26656	0.79	0.968832
ENSG00000075340	ENSG00000075340.ADD2	ADD2	2	70834750	70995357	0.0917	rs7562668	2.87	rs17698193	0.0585	-7.29	569	8	enet	0.077	2.4e-14	-0.26457	0.791	0.969539
ENSG00000115380	ENSG00000115380.EFEMP1	EFEMP1	2	56093102	56151274	0.2568	rs7594497	-2.79	rs13431149	0.107	9.36	454	51	enet	0.2	5.8e-37	-0.25941	0.795	0.969539
ENSG00000144381	ENSG00000144381.HSPD1	HSPD1	2	198351305	198381461	0.0248	rs2697246	2.4	rs13000656	0.02	-4.65	303	303	bslmm	0.021	6.2e-05	0.25963	0.795	0.969539
ENSG00000173705	ENSG00000173705.SUSD5	SUSD5	3	33191537	33260707	0.4766	rs4438612	-2.59	rs4678506	0.179	11.37	339	31	enet	0.31	4.7e-59	0.2626	0.792826	0.969539
ENSG00000047365	ENSG00000047365.ARAP2	ARAP2	4	35949843	36246131	0.0639	rs2590283	3.29	rs13109154	0.005533	-4.41	512	512	bslmm	0.038	8.9e-08	-0.26011	0.795	0.969539
ENSG00000178814	ENSG00000178814.OPLAH	OPLAH	8	145106167	145118735	0.0605	rs6558326	-2.37	rs11780874	0.046384	-6.55	221	5	lasso	0.049	1.4e-09	0.2617	0.79354	0.969539
ENSG00000148482	ENSG00000148482.SLC39A12	SLC39A12	10	18240768	18332221	0.1494	rs6415964	2.65	rs491995	0.071253	-7.77	422	422	bslmm	0.14	4.2e-25	-0.25989	0.79495	0.969539
ENSG00000057704	ENSG00000057704.TMCC3	TMCC3	12	94960900	95044338	0.0586	rs7134543	-3.13	rs10859727	0.016811	4.29	627	6	lasso	0.023	0.00044	0.2635	0.792	0.969539
ENSG00000196663	ENSG00000196663.TECPR2	TECPR2	14	102829300	102968818	0.1224	rs747164	-3.15	rs1190537	0.11904	9.43	310	1	top1	0.12	1.2e-21	-0.26366	0.79204	0.969539
ENSG00000166192	ENSG00000166192.SENP8	SENP8	15	72406599	72433311	0.1028	rs1133316	-2.82	rs3784309	0.071052	-8.19	237	237	blup	0.076	6e-14	-0.2604	0.79452	0.969539
ENSG00000166233	ENSG00000166233.ARIH1	ARIH1	15	72766667	72879692	0.0548	rs1133316	-2.82	rs2012253	0.005983	4.2	189	189	blup	0.018	0.0002	0.2619	0.79338	0.969539
ENSG00000006007	ENSG00000006007.GDE1	GDE1	16	19513015	19533467	0.1091	rs11343	4.41	rs2256152	0.07362	-7.77	363	363	bslmm	0.092	6.4e-17	-0.26199	0.793	0.969539
ENSG00000162066	ENSG00000162066.AMDHD2	AMDHD2	16	2570358	2581423	0.08	rs4785914	-2.7	rs7201584	0.029255	-4.92	251	1	top1	0.029	3.6e-06	-0.26322	0.792	0.969539
ENSG00000073050	ENSG00000073050.XRCC1	XRCC1	19	44047192	44084625	0.0312	rs6509088	-2.68	rs2030404	0.038526	5.24	353	1	top1	0.039	2.6e-07	-0.259737	0.795067	0.969539
ENSG00000132780	ENSG00000132780.NASP	NASP	1	46049518	46084566	0.0217	rs11579411	1.42	rs3014210	0.033	-5.15	285	1	top1	0.033	5.8e-07	-0.25855	0.796	0.969688
ENSG00000179403	ENSG00000179403.VWA1	VWA1	1	1370241	1378262	0.0281	rs4075116	-1.74	rs11721	0.0221	-4.51	147	4	lasso	0.03	2.3e-06	-0.259	0.796	0.969688
ENSG00000087884	ENSG00000087884.AAMDC	AAMDC	11	77532155	77629478	0.3609	rs11601726	3.2	rs2186564	0.644853	-21.55	363	363	bslmm	0.66	2.2e-168	0.25814	0.796298	0.969688
ENSG00000175985	ENSG00000175985.PLEKHD1	PLEKHD1	14	69951409	69995215	0.0827	rs11625824	3.14	rs11158808	0.02577	4.97	437	437	bslmm	0.04	3e-06	-0.25792	0.796472	0.969688
ENSG00000168899	ENSG00000168899.VAMP5	VAMP5	2	85811531	85820535	0.0489	rs12714137	3.32	rs12463933	0.0525	-6.18	441	1	top1	0.053	5.8e-10	0.25441	0.799	0.970285
ENSG00000151914	ENSG00000151914.DST	DST	6	56322785	56819426	0.0682	rs1925154	4.07	rs6903211	0.033493	5.22	475	475	bslmm	0.04	4e-08	-0.25591	0.798	0.970285
ENSG00000137411	ENSG00000137411.VARS2	VARS2	6	30876019	30894236	0.3887	rs2285803	3.35	rs2233956	0.213476	-12.73	85	31	enet	0.28	6.9e-53	0.254	0.799362	0.970285
ENSG00000077063	ENSG00000077063.CTTNBP2	CTTNBP2	7	117350705	117514193	0.0422	rs42488	-2.45	rs2193257	0.001039	-4.08	372	372	bslmm	0.0066	0.017	0.25535	0.798	0.970285
ENSG00000119431	ENSG00000119431.HDHD3	HDHD3	9	116135699	116139279	0.39	rs17828145	-3.21	rs1043836	0.158219	-10.74	515	46	enet	0.21	6.2e-38	0.25421	0.79934	0.970285
ENSG00000138138	ENSG00000138138.ATAD1	ATAD1	10	89511269	89601100	0.0982	rs1234219	3.89	rs1819162	0.134691	-9.9	358	1	top1	0.13	1.8e-24	0.25396	0.79953	0.970285
ENSG00000152767	ENSG00000152767.FARP1	FARP1	13	98794816	99102027	0.2479	rs9517237	3.01	rs7988959	0.093666	-8.85	703	703	blup	0.19	2.2e-35	0.2545	0.7991	0.970285
ENSG00000153933	ENSG00000153933.DGKE	DGKE	17	54911460	54946036	0.1059	rs7210515	2.85	rs3760157	0.081329	-7.82	402	402	bslmm	0.14	1e-25	0.2541	0.799	0.970285
ENSG00000145191	ENSG00000145191.EIF2B5	EIF2B5	3	183852826	184402546	0.0864	rs11920237	3.29	rs4912527	0.0734	-6.82	667	1	top1	0.073	3.5e-11	-0.2514	0.801486	0.971888
ENSG00000113282	ENSG00000113282.CLINT1	CLINT1	5	157212751	157286183	0.0351	rs2988324	3	rs254682	0.028	-5.05	538	1	top1	0.028	4.1e-06	-0.251	0.801816	0.971888
ENSG00000204396	ENSG00000204396.VWA7	VWA7	6	31733367	31745108	0.7094	rs4151657	-3.49	rs6907185	0.027048	-6.51	191	69	enet	0.26	4.2e-49	0.251	0.801631	0.971888
ENSG00000116299	ENSG00000116299.KIAA1324	KIAA1324	1	109656301	109749401	0.144	rs627365	2.49	rs645128	0.0948	-8.43	393	393	bslmm	0.1	4.4e-19	0.24866	0.804	0.972014
ENSG00000137266	ENSG00000137266.SLC22A23	SLC22A23	6	3269196	3457256	0.158	rs9378352	-3.68	rs7758776	0.069867	-7.19	624	38	enet	0.09	1.3e-16	-0.24802	0.804	0.972014
ENSG00000135069	ENSG00000135069.PSAT1	PSAT1	9	80912059	80945009	0.3424	rs2989579	-2.94	rs1929402	0.27147	-13.96	413	413	bslmm	0.3	2.8e-57	-0.2486	0.80367	0.972014
ENSG00000111144	ENSG00000111144.LTA4H	LTA4H	12	96394606	96437298	0.0704	rs2468358	3.42	rs17025122	0.028144	-5.06	522	1	top1	0.028	3.8e-06	0.2482	0.804	0.972014
ENSG00000248905	ENSG00000248905.FMN1	FMN1	15	33057747	33486897	0.0504	rs12593365	2.97	rs2676024	-0.001275	-3.25	760	760	bslmm	0.01	0.0047	0.248	0.80417	0.972014
ENSG00000108947	ENSG00000108947.EFNB3	EFNB3	17	7608520	7614696	0.0768	rs12945577	2.74	rs3744262	0.058868	-6.75	441	1	top1	0.059	4.2e-11	-0.2476	0.804	0.972014
ENSG00000154721	ENSG00000154721.JAM2	JAM2	21	27011584	27089874	0.2744	rs2070655	3.11	rs974680	0.212045	12.37	369	369	bslmm	0.31	9e-61	0.2495	0.80299	0.972014
ENSG00000183783	ENSG00000183783.KCTD8	KCTD8	4	44175926	44450824	0.0852	rs1439389	2.56	rs17641486	0.043865	5.89	378	1	top1	0.044	9.2e-09	-0.24624	0.805	0.972239
ENSG00000088992	ENSG00000088992.TESC	TESC	12	117476728	117537284	0.246	rs1552230	2.79	rs7979277	0.309556	-14.94	505	505	bslmm	0.31	6e-60	-0.2472	0.805	0.972239
ENSG00000166228	ENSG00000166228.PCBD1	PCBD1	10	72642037	72648541	0.0503	rs12571825	-3.22	rs10509326	0.029443	-5.33	628	1	top1	0.029	2.3e-06	-0.24509	0.80639	0.973529
ENSG00000116171	ENSG00000116171.SCP2	SCP2	1	53392901	53517375	0.0627	rs1288516	3.07	rs11206043	0.0565	-6.67	409	1	top1	0.057	7e-11	-0.24318	0.808	0.973917
ENSG00000164961	ENSG00000164961.KIAA0196	KIAA0196	8	126036502	126104082	0.0302	rs7007866	3.01	rs3750237	0.002666	3.54	467	467	blup	0.0076	0.011	-0.2442	0.807084	0.973917
ENSG00000121350	ENSG00000121350.PYROXD1	PYROXD1	12	21590549	21623300	0.092	rs4078	-3.31	rs3825287	0.03926	-5.35	504	30	enet	0.043	6e-07	0.2434	0.808	0.973917
ENSG00000196535	ENSG00000196535.MYO18A	MYO18A	17	27400528	27507430	0.0986	rs550818	3.3	rs8066520	0.012994	-4.82	324	26	enet	0.05	7.7e-10	0.2429	0.808	0.973917
ENSG00000171960	ENSG00000171960.PPIH	PPIH	1	43124096	43142429	0.1288	rs9326132	2.37	rs12036818	0.119	-9.51	343	4	lasso	0.13	5.4e-23	0.24086	0.81	0.973935
ENSG00000068383	ENSG00000068383.INPP5A	INPP5A	10	134351324	134596979	0.1332	rs9419329	-2.53	rs1133400	0.064955	-6.9	509	35	enet	0.1	5.2e-19	-0.24097	0.80958	0.973935
ENSG00000122873	ENSG00000122873.CISD1	CISD1	10	60028818	60049346	0.0793	rs2658641	2.31	rs2790179	0.111399	9.13	368	11	lasso	0.13	8.2e-23	-0.2403	0.8101	0.973935
ENSG00000182512	ENSG00000182512.GLRX5	GLRX5	14	95999840	96011061	0.656	rs3742345	3.03	rs10484053	0.53406	-19.59	624	624	bslmm	0.55	1.1e-125	0.24231	0.808542	0.973935
ENSG00000169371	ENSG00000169371.SNUPN	SNUPN	15	75890424	75918810	0.0571	rs2955764	2.62	rs8027749	0.067979	-6.67	190	1	top1	0.068	7.3e-11	0.2401	0.81027	0.973935
ENSG00000169609	ENSG00000169609.C15orf40	C15orf40	15	83657193	83680393	0.2409	rs1267658	-3.3	rs4842860	0.296737	14.91	310	10	lasso	0.35	7.3e-69	-0.2413	0.80932	0.973935
ENSG00000213977	ENSG00000213977.TAX1BP3	TAX1BP3	17	3566196	3571976	0.2777	rs769434	3.1	rs1063497	0.100975	8.48	483	483	bslmm	0.15	2.1e-27	-0.2421	0.809	0.973935
ENSG00000162433	ENSG00000162433.AK4	AK4	1	65613232	65697828	0.1754	rs1414927	-3.97	rs6699614	0.142	10.2	426	3	lasso	0.16	4.4e-29	-0.23924	0.811	0.97416
ENSG00000181789	ENSG00000181789.COPG1	COPG1	3	128968449	128996614	0.0439	rs12695512	3.19	rs7623849	0.0174	-3.97	231	1	top1	0.017	0.00024	0.239	0.811102	0.97416
ENSG00000095485	ENSG00000095485.CWF19L1	CWF19L1	10	101992055	102027437	0.1417	rs610745	-3.33	rs11597086	0.167757	10.73	326	1	top1	0.17	6e-29	-0.23831	0.81164	0.974419
ENSG00000159784	ENSG00000159784.FAM131B	FAM131B	7	143050493	143059863	0.2899	rs11979433	-3.29	rs4236482	0.145768	-10.28	224	5	lasso	0.15	5.6e-28	0.23728	0.812	0.974464
ENSG00000117016	ENSG00000117016.RIMS3	RIMS3	1	41086351	41131329	0.0662	rs2982507	3.3	rs965949	0.0186	-5.13	387	7	lasso	0.046	4.5e-09	0.2369	0.813	0.974672
ENSG00000134461	ENSG00000134461.ANKRD16	ANKRD16	10	5903580	5931869	0.3415	rs11597133	3.72	rs907685	0.106426	-9.41	623	623	bslmm	0.23	8.8e-40	-0.23637	0.81314	0.974672
ENSG00000136111	ENSG00000136111.TBC1D4	TBC1D4	13	75858808	76056250	0.3015	rs17063938	-2.07	rs9565168	0.160705	-10.73	533	44	enet	0.18	8.6e-34	-0.2371	0.8126	0.974672
ENSG00000005810	ENSG00000005810.MYCBP2	MYCBP2	13	77618792	77901185	0.0417	rs10507873	-2.72	rs9544495	0.019495	-3.99	451	1	top1	0.019	0.0001	-0.2349	0.8143	0.975289
ENSG00000161533	ENSG00000161533.ACOX1	ACOX1	17	73937588	73975515	0.0328	rs567009	-2.95	rs2305913	0.032776	5.15	360	10	enet	0.039	7.1e-08	0.2351	0.814	0.975289
ENSG00000163956	ENSG00000163956.LRPAP1	LRPAP1	4	3508103	3534286	0.3373	rs2180259	2.89	rs6789	0.206383	12.78	275	275	bslmm	0.29	1.6e-54	-0.23356	0.815	0.975354
ENSG00000101310	ENSG00000101310.SEC23B	SEC23B	20	18488137	18542059	0.0688	rs6075413	3.2	rs2247746	0.039579	6.23	468	1	top1	0.04	7.4e-08	0.2336	0.815	0.975354
ENSG00000103121	ENSG00000103121.CMC2	CMC2	16	81009698	81053875	0.2611	rs8051575	2.7	rs9921914	0.270667	-14.09	602	9	lasso	0.28	2.3e-51	-0.23239	0.816	0.975778
ENSG00000101460	ENSG00000101460.MAP1LC3A	MAP1LC3A	20	33134658	33148149	0.0657	rs6060047	-3.59	rs6088525	0.056869	-7.12	297	10	enet	0.071	2e-12	0.2322	0.816	0.975778
ENSG00000003509	ENSG00000003509.NDUFAF7	NDUFAF7	2	37458774	37480546	0.0615	rs7559976	3.16	rs12712528	0.0423	-6.86	389	9	enet	0.048	2e-09	-0.23129	0.817	0.976588
ENSG00000117625	ENSG00000117625.RCOR3	RCOR3	1	211431719	211489727	0.0315	rs4113643	3.3	rs1846946	0.0157	-4.15	402	1	top1	0.016	0.0011	0.22854	0.819	0.976662
ENSG00000059573	ENSG00000059573.ALDH18A1	ALDH18A1	10	97365696	97416463	0.4294	rs10882635	2.61	rs11595248	0.356184	-16.04	462	462	bslmm	0.39	3e-79	0.22889	0.81896	0.976662
ENSG00000103316	ENSG00000103316.CRYM	CRYM	16	21250195	21314404	0.3293	rs12102923	-2.42	rs741720	0.097629	-8.44	236	41	enet	0.13	4e-24	0.2294	0.819	0.976662
ENSG00000159640	ENSG00000159640.ACE	ACE	17	61554422	61599205	0.1021	rs8071332	-2.29	rs4305	0.070132	7.22	243	3	lasso	0.071	2.9e-13	0.2294	0.819	0.976662
ENSG00000104907	ENSG00000104907.TRMT1	TRMT1	19	13215716	13228381	0.0395	rs4926242	3.38	rs11667458	0.011507	-4.25	287	8	enet	0.021	7.1e-05	0.230204	0.817933	0.976662
ENSG00000115255	ENSG00000115255.REEP6	REEP6	19	1491165	1497926	0.1521	rs4807152	2.86	rs2244801	0.148883	-10.41	290	290	bslmm	0.18	1e-30	-0.230276	0.817877	0.976662
ENSG00000088280	ENSG00000088280.ASAP3	ASAP3	1	23755056	23811061	0.1262	rs985086	2.35	rs1555024	0.0869	-7.97	288	288	bslmm	0.089	1.4e-15	0.22193	0.824	0.977891
ENSG00000142634	ENSG00000142634.EFHD2	EFHD2	1	15736391	15756839	0.1914	rs7554543	-3.31	rs2496330	0.0788	-8.23	507	10	lasso	0.13	5.9e-24	0.22151	0.825	0.977891
ENSG00000158710	ENSG00000158710.TAGLN2	TAGLN2	1	159887897	159895522	0.0632	rs4656256	-3.23	rs11265297	0.0338	5.32	465	1	top1	0.034	4.3e-07	-0.22481	0.822	0.977891
ENSG00000162614	ENSG00000162614.NEXN	NEXN	1	78354198	78409580	0.0637	rs2296455	-2.66	rs661038	0.0333	-4.96	309	1	top1	0.033	3.6e-05	0.21722	0.828	0.977891
ENSG00000169641	ENSG00000169641.LUZP1	LUZP1	1	23410516	23504301	0.0811	rs16827646	-2.91	rs683893	0.0743	7.83	397	397	blup	0.083	2e-15	-0.21156	0.832	0.977891
ENSG00000144591	ENSG00000144591.GMPPA	GMPPA	2	220363589	220371710	0.0485	rs2305052	-2.39	rs10221578	-0.00018	-3.08	422	422	bslmm	0.0067	0.017	0.22674	0.821	0.977891
ENSG00000163541	ENSG00000163541.SUCLG1	SUCLG1	2	84650647	84687169	0.0668	rs731331	2.9	rs2364906	0.0512	6.67	270	7	lasso	0.053	3.1e-10	-0.21288	0.831	0.977891
ENSG00000091513	ENSG00000091513.TF	TF	3	133464800	133497850	0.0321	rs666067	-2.88	rs9853615	0.0181	-4.84	464	1	top1	0.018	0.00018	0.2232	0.823406	0.977891
ENSG00000144712	ENSG00000144712.CAND2	CAND2	3	12837971	12913415	0.5519	rs9814792	2.55	rs4642101	0.481	-18.47	504	504	bslmm	0.52	3.3e-114	0.2169	0.82832	0.977891
ENSG00000154174	ENSG00000154174.TOMM70A	TOMM70	3	100082275	100120242	0.0923	rs9857793	2.31	rs3772693	0.063	6.84	358	1	top1	0.063	5.7e-12	-0.2242	0.822564	0.977891
ENSG00000163754	ENSG00000163754.GYG1	GYG1	3	148709128	148745419	0.1745	rs4681163	2.65	rs7647629	0.0868	-7.91	512	512	bslmm	0.092	7e-17	-0.2197	0.82614	0.977891
ENSG00000173540	ENSG00000173540.GMPPB	GMPPB	3	49754277	49761384	0.277	rs12636232	-2.38	rs6809879	0.351	15.85	309	309	bslmm	0.35	1.4e-69	-0.2188	0.826787	0.977891
ENSG00000109133	ENSG00000109133.TMEM33	TMEM33	4	41937137	41962589	0.0723	rs4861118	-3.29	rs4861153	0.075365	-8	380	5	lasso	0.088	3.2e-16	0.22536	0.822	0.977891
ENSG00000164116	ENSG00000164116.GUCY1A3	GUCY1A3	4	156587863	156653501	0.1443	rs13112531	-2.39	rs3796585	0.012259	5.4	429	429	blup	0.088	3.1e-16	-0.21295	0.831	0.977891
ENSG00000196616	ENSG00000196616.ADH1B	ADH1B	4	100226121	100242558	0.0691	rs7693203	-2.33	rs17033	-0.001341	3.53	415	22	enet	0.015	0.0007	-0.21257	0.832	0.977891
ENSG00000184584	ENSG00000184584.TMEM173	TMEM173	5	138855119	138862520	0.2401	rs11746363	1.81	rs7380824	0.203	-8.2	232	1	top1	0.2	2.1e-16	0.21662	0.828508	0.977891
ENSG00000198677	ENSG00000198677.TTC37	TTC37	5	94799599	94890711	0.1241	rs255966	3.11	rs10045714	0.041	-5.57	397	397	bslmm	0.061	1.3e-11	-0.21412	0.830454	0.977891
ENSG00000079689	ENSG00000079689.SCGN	SCGN	6	25652464	25702011	0.1088	rs9358856	2.66	rs9348685	0.055718	7.12	605	20	enet	0.07	3.8e-12	-0.2182	0.827	0.977891
ENSG00000013374	ENSG00000013374.NUB1	NUB1	7	151038785	151075535	0.1128	rs11772236	2.55	rs394259	0.078499	7.61	527	527	bslmm	0.087	4.8e-16	-0.21917	0.827	0.977891
ENSG00000091140	ENSG00000091140.DLD	DLD	7	107531415	107572175	0.1083	rs2712216	2.38	rs7811034	0.11962	9.44	472	1	top1	0.12	9.1e-22	-0.21578	0.829	0.977891
ENSG00000146833	ENSG00000146833.TRIM4	TRIM4	7	99474581	99517223	0.0578	rs5015756	3.4	rs472660	0.015214	-4.83	225	3	lasso	0.045	2.4e-07	-0.22623	0.821	0.977891
ENSG00000104728	ENSG00000104728.ARHGEF10	ARHGEF10	8	1772142	1906807	0.1642	rs4875958	-3.93	rs9693412	0.063444	-6.67	718	29	enet	0.13	5.6e-22	-0.2205	0.825466	0.977891
ENSG00000172817	ENSG00000172817.CYP7B1	CYP7B1	8	65500320	65711318	0.0478	rs2218167	2.66	rs4406437	0.045556	5.6	377	1	top1	0.046	9.9e-08	0.2135	0.830899	0.977891
ENSG00000106771	ENSG00000106771.TMEM245	TMEM245	9	111777432	111882225	0.2319	rs10448261	2.48	rs1003346	0.238271	-13.07	643	9	lasso	0.27	3e-50	0.21522	0.82959	0.977891
ENSG00000134996	ENSG00000134996.OSTF1	OSTF1	9	77703459	77762181	0.0794	rs4145894	-2.49	rs7862075	0.014412	4.49	442	442	bslmm	0.022	3.7e-05	0.21444	0.8302	0.977891
ENSG00000136816	ENSG00000136816.TOR1B	TOR1B	9	132565432	132573560	0.0786	rs11999367	3.37	rs7029757	0.052412	-5.47	424	1	top1	0.052	8.5e-08	-0.21231	0.83187	0.977891
ENSG00000165118	ENSG00000165118.C9orf64	C9orf64	9	86553226	86571901	0.1575	rs2781007	3.26	rs1572030	0.172349	-11.17	483	1	top1	0.17	2e-31	-0.22304	0.8235	0.977891
ENSG00000102572	ENSG00000102572.STK24	STK24	13	99102455	99230194	0.0606	rs9517237	3.01	rs12261	0.035922	-6.3	626	5	lasso	0.057	5.6e-11	0.2158	0.8291	0.977891
ENSG00000102763	ENSG00000102763.VWA8	VWA8	13	42140973	42535256	0.524	rs4942031	3.49	rs9594643	0.493143	-18.78	549	549	bslmm	0.55	4.3e-127	0.2126	0.8317	0.977891
ENSG00000087299	ENSG00000087299.L2HGDH	L2HGDH	14	50704281	50779266	0.1295	rs4901030	3.24	rs12894758	0.1344	-10.08	380	21	enet	0.14	2.8e-26	-0.21329	0.831104	0.977891
ENSG00000125375	ENSG00000125375.ATP5S	ATP5S	14	50779044	50802276	0.5	rs4901030	3.24	rs4901014	0.22218	-12.88	379	379	bslmm	0.31	6.6e-59	-0.21871	0.826872	0.977891
ENSG00000173517	ENSG00000173517.PEAK1	PEAK1	15	77400471	77712486	0.0721	rs6495249	-2.68	rs7176875	0.054826	7.23	360	6	lasso	0.075	4.5e-14	-0.2206	0.82544	0.977891
ENSG00000242498	ENSG00000242498.C15orf38	ARPIN	15	90443159	90456188	0.1422	rs3826001	-2.67	rs10520684	0.055626	-6.62	399	24	enet	0.072	1.5e-13	0.2197	0.82612	0.977891
ENSG00000133026	ENSG00000133026.MYH10	MYH10	17	8377523	8534079	0.1258	rs442502	2.73	rs960206	0.061067	-6.86	471	471	bslmm	0.071	2.7e-13	0.2151	0.83	0.977891
ENSG00000167434	ENSG00000167434.CA4	CA4	17	58227297	58248260	0.4944	rs7215860	-1.97	rs345189	0.235481	-13.14	165	9	lasso	0.26	2e-49	0.2184	0.827	0.977891
ENSG00000167699	ENSG00000167699.GLOD4	GLOD4	17	660337	685581	0.0571	rs7222776	2.3	rs3760495	0.027451	-6.22	337	337	bslmm	0.042	1.9e-08	0.2236	0.823	0.977891
ENSG00000101361	ENSG00000101361.NOP56	NOP56	20	2632791	2639039	0.0447	rs6082996	-3.62	rs742842	0.035946	-5.98	537	1	top1	0.036	2.2e-07	0.2225	0.824	0.977891
ENSG00000143376	ENSG00000143376.SNX27	SNX27	1	151584541	151671567	0.113	rs3007680	2.23	rs1607933	0.0886	8.04	315	4	lasso	0.089	2.1e-16	0.20678	0.836	0.978118
ENSG00000143603	ENSG00000143603.KCNN3	KCNN3	1	154669931	154842756	0.1464	rs3765087	5.2	rs16836320	0.0701	7.11	434	2	lasso	0.072	3.3e-13	0.2066	0.836	0.978118
ENSG00000160678	ENSG00000160678.S100A1	S100A1	1	153600402	153604513	0.1346	rs10158450	3.12	rs2274740	0.12	-9.96	359	15	enet	0.14	6.6e-24	0.21029	0.833	0.978118
ENSG00000131373	ENSG00000131373.HACL1	HACL1	3	15602211	15643338	0.6663	rs6774597	-2.86	rs1466245	0.414	-16.95	365	51	enet	0.51	6.4e-109	-0.209	0.834417	0.978118
ENSG00000170876	ENSG00000170876.TMEM43	TMEM43	3	14166440	14185179	0.3257	rs9855053	2.82	rs2305843	0.0399	-6.15	535	535	bslmm	0.14	6.5e-25	0.2112	0.832758	0.978118
ENSG00000065882	ENSG00000065882.TBC1D1	TBC1D1	4	37892708	38140796	0.3211	rs2973271	-2.91	rs12511756	0.104551	9.37	711	53	enet	0.24	2.5e-45	-0.20598	0.837	0.978118
ENSG00000145375	ENSG00000145375.SPATA5	SPATA5	4	123844229	124240605	0.0478	rs17005953	-3.3	rs11946896	0.014795	4.81	434	434	bslmm	0.024	5.2e-05	-0.20838	0.835	0.978118
ENSG00000133706	ENSG00000133706.LARS	LARS	5	145492601	145562223	0.0859	rs1663333	-2.74	rs17796870	0.154	-10.67	380	1	top1	0.15	6.6e-28	-0.20567	0.837046	0.978118
ENSG00000182771	ENSG00000182771.GRID1	GRID1	10	87359312	88126250	0.2038	rs2175200	2.75	rs1912329	0.095142	8.5	719	719	bslmm	0.15	1.8e-26	-0.20864	0.83473	0.978118
ENSG00000111640	ENSG00000111640.GAPDH	GAPDH	12	6643093	6647537	0.0412	rs749930	-2.28	rs1060619	0.037965	5.3	297	2	lasso	0.039	7.1e-08	0.2073	0.836	0.978118
ENSG00000128928	ENSG00000128928.IVD	IVD	15	40697686	40728146	0.4325	rs502720	2.69	rs7165012	0.302808	-14.73	345	10	lasso	0.42	2.8e-86	-0.2103	0.83347	0.978118
ENSG00000007384	ENSG00000007384.RHBDF1	RHBDF1	16	108058	126354	0.0405	rs743961	-2.83	rs216590	0.032039	-5.36	212	1	top1	0.032	7.2e-06	-0.20575	0.837	0.978118
ENSG00000153406	ENSG00000153406.NMRAL1	NMRAL1	16	4511681	4545764	0.7321	rs12599765	2.8	rs11557236	0.470674	-18.29	401	401	bslmm	0.52	8.1e-114	0.20577	0.837	0.978118
ENSG00000005156	ENSG00000005156.LIG3	LIG3	17	33307513	33332083	0.0668	rs4795060	2.78	rs3135967	0.03248	-6.04	469	4	lasso	0.048	2.8e-09	0.2095	0.834	0.978118
ENSG00000167414	ENSG00000167414.GNG8	GNG8	19	47137333	47137942	0.4617	rs8107380	2.69	rs3760759	0.144795	-8.92	313	313	bslmm	0.33	5.1e-49	0.207978	0.835246	0.978118
ENSG00000092068	ENSG00000092068.SLC7A8	SLC7A8	14	23594504	23652883	0.3412	rs1043675	-4.15	rs3783436	0.22091	-12.6	455	1	top1	0.22	7.6e-41	-0.205	0.837572	0.978354
ENSG00000116981	ENSG00000116981.NT5C1A	NT5C1A	1	40124793	40137710	0.3585	rs3122412	3.67	rs9662128	0.212	12.26	307	36	enet	0.24	2.1e-44	0.19707	0.844	0.978404
ENSG00000159348	ENSG00000159348.CYB5R1	CYB5R1	1	202930997	202936408	0.2584	rs4950914	-3.05	rs2232852	0.137	-10.1	417	417	bslmm	0.17	3.5e-30	-0.19789	0.843	0.978404
ENSG00000035141	ENSG00000035141.FAM136A	FAM136A	2	70523107	70529222	0.1187	rs2592177	-2.53	rs7558246	0.0658	-6.93	436	436	bslmm	0.1	7.9e-19	-0.19957	0.842	0.978404
ENSG00000144152	ENSG00000144152.FBLN7	FBLN7	2	112895962	112945791	0.2555	rs13025468	-3.15	rs11123128	0.0738	-8.35	326	50	enet	0.21	1.1e-33	0.19742	0.843	0.978404
ENSG00000157152	ENSG00000157152.SYN2	SYN2	3	12045876	12232900	0.1921	rs7615782	2.31	rs1867012	0.0717	-8.24	527	527	blup	0.16	8.1e-23	0.1988	0.842381	0.978404
ENSG00000181467	ENSG00000181467.RAP2B	RAP2B	3	152880029	152886265	0.0649	rs9846947	2.69	rs7639345	0.00463	4.57	347	347	bslmm	0.032	1.2e-06	-0.2003	0.841234	0.978404
ENSG00000014824	ENSG00000014824.SLC30A9	SLC30A9	4	41992489	42092474	0.0951	rs4861118	-3.29	rs7682049	0.023812	5.71	410	410	bslmm	0.056	9.3e-11	-0.20126	0.84	0.978404
ENSG00000109452	ENSG00000109452.INPP4B	INPP4B	4	142944313	143768585	0.0855	rs881611	-1.98	rs2165819	0.044492	-6.05	557	557	bslmm	0.052	6.4e-10	-0.19957	0.842	0.978404
ENSG00000164038	ENSG00000164038.SLC9B2	SLC9B2	4	103941025	104006986	0.0737	rs7660298	2.51	rs230541	0.031511	4.49	320	16	enet	0.036	3.2e-06	0.2036	0.839	0.978404
ENSG00000164187	ENSG00000164187.LMBRD2	LMBRD2	5	36098514	36152063	0.1419	rs13328131	3.25	rs155550	0.0316	5.9	471	15	enet	0.089	2.2e-16	-0.19339	0.846657	0.978404
ENSG00000164308	ENSG00000164308.ERAP2	ERAP2	5	96211643	96255420	0.2891	rs9918149	-2.85	rs7716222	0.378	8.96	475	4	lasso	0.38	2.9e-23	-0.20272	0.839352	0.978404
ENSG00000004864	ENSG00000004864.SLC25A13	SLC25A13	7	95749532	95951459	0.1029	rs17499178	-2.57	rs7798509	0.105485	9.12	453	6	lasso	0.12	3.7e-22	0.19571	0.845	0.978404
ENSG00000091129	ENSG00000091129.NRCAM	NRCAM	7	107788068	108097161	0.0388	rs11982404	-1.98	rs369800	0.018896	5.08	579	579	bslmm	0.023	2.6e-05	0.19435	0.846	0.978404
ENSG00000130429	ENSG00000130429.ARPC1B	ARPC1B	7	98971872	98992424	0.0169	rs4646437	-2.11	rs6943920	0.01799	-4.34	218	1	top1	0.018	0.00019	-0.19302	0.847	0.978404
ENSG00000015592	ENSG00000015592.STMN4	STMN4	8	27092840	27115937	0.1485	rs751141	-2.76	rs17366947	0.108375	-8.96	576	1	top1	0.11	4.8e-19	-0.1964	0.844281	0.978404
ENSG00000171033	ENSG00000171033.PKIA	PKIA	8	79428374	79517502	0.0245	rs4739119	-3.11	rs1030547	0.020823	-4.04	307	1	top1	0.021	6.7e-05	0.195	0.845361	0.978404
ENSG00000155886	ENSG00000155886.SLC24A2	SLC24A2	9	19507450	19786926	0.0962	rs1327397	-2.54	rs7028514	0.01787	5.66	636	636	blup	0.05	7.7e-10	0.19979	0.84164	0.978404
ENSG00000108094	ENSG00000108094.CUL2	CUL2	10	35297479	35379570	0.032	rs4934750	2.9	rs7070384	0.03113	-5.4	295	1	top1	0.031	1.2e-06	-0.19435	0.8459	0.978404
ENSG00000108187	ENSG00000108187.PBLD	PBLD	10	70042417	70092806	0.3255	rs12763519	2.46	rs10762201	0.350853	16.42	360	7	lasso	0.39	1.6e-78	-0.19929	0.84203	0.978404
ENSG00000196177	ENSG00000196177.ACADSB	ACADSB	10	124768495	124817827	0.2263	rs705180	-2.53	rs7894710	0.126391	-10.27	531	531	bslmm	0.15	3.8e-28	-0.20393	0.83841	0.978404
ENSG00000090382	ENSG00000090382.LYZ	LYZ	12	69742121	69748014	0.0754	rs6581895	2.36	rs2305641	0.072426	-7.12	482	1	top1	0.072	9.4e-13	-0.1944	0.846	0.978404
ENSG00000102805	ENSG00000102805.CLN5	CLN5	13	77564795	77576652	0.1385	rs9573988	2.29	rs618975	0.005186	-4.76	361	361	bslmm	0.13	1.1e-13	0.1995	0.8419	0.978404
ENSG00000125247	ENSG00000125247.TMTC4	TMTC4	13	101256181	101327347	0.0914	rs7985740	-2.81	rs9518128	0.06917	-5.54	533	17	enet	0.071	4.1e-08	-0.1936	0.8465	0.978404
ENSG00000139842	ENSG00000139842.CUL4A	CUL4A	13	113862552	113919399	0.0679	rs9604408	-3.03	rs3861723	0.004437	4.41	392	17	enet	0.014	0.00085	-0.1998	0.8417	0.978404
ENSG00000176454	ENSG00000176454.LPCAT4	LPCAT4	15	34651106	34659479	0.0491	rs1978498	2.39	rs4924215	0.000956	-3.93	389	17	enet	0.022	4.4e-05	0.1965	0.84424	0.978404
ENSG00000073670	ENSG00000073670.ADAM11	ADAM11	17	42836399	42859214	0.0716	rs12449792	-4.29	rs34839354	-0.001245	-3.54	371	371	blup	0.017	0.00026	-0.1969	0.844	0.978404
ENSG00000101557	ENSG00000101557.USP14	USP14	18	158383	214629	0.0517	rs7237052	-2.76	rs9956931	0.025533	5.38	384	1	top1	0.026	1e-05	-0.1925	0.8473	0.978404
ENSG00000130726	ENSG00000130726.TRIM28	TRIM28	19	59055458	59062089	0.0228	rs260461	2.63	rs3794964	0.019393	4.54	220	1	top1	0.019	0.00011	-0.201695	0.840155	0.978404
ENSG00000130748	ENSG00000130748.TMEM160	TMEM160	19	47549165	47551888	0.095	rs8107380	2.69	rs11669142	0.060425	6.75	272	4	lasso	0.061	3e-11	0.192534	0.847324	0.978404
ENSG00000100116	ENSG00000100116.GCAT	GCAT	22	38203912	38213183	0.4989	rs5756767	-2.41	rs5756825	0.393571	16.39	379	8	lasso	0.48	6e-100	-0.1973	0.844	0.978404
ENSG00000121060	ENSG00000121060.TRIM25	TRIM25	17	54965270	54991399	0.276	rs8073889	3.41	rs2525994	0.201158	-12.14	404	404	bslmm	0.21	3e-39	0.1914	0.848	0.97881
ENSG00000104946	ENSG00000104946.TBC1D17	TBC1D17	19	50380682	50392005	0.0392	rs889002	2.03	rs10418141	0.043396	6.04	312	6	enet	0.052	4.4e-10	-0.191196	0.848372	0.978866
ENSG00000159593	ENSG00000159593.NAE1	NAE1	16	66836778	66907159	0.0362	rs3730406	2.4	rs543419	0.012399	4.56	202	202	blup	0.02	7.2e-05	0.18999	0.849	0.979217
ENSG00000117115	ENSG00000117115.PADI2	PADI2	1	17393256	17445948	0.2701	rs10788679	-2.79	rs1980509	0.00959	4.76	346	346	bslmm	0.17	7.7e-31	0.18399	0.854	0.979324
ENSG00000117448	ENSG00000117448.AKR1A1	AKR1A1	1	46016215	46035721	0.82	rs11579411	1.42	rs12042481	0.132	-10.01	282	45	enet	0.43	9.6e-89	0.18633	0.852	0.979324
ENSG00000162368	ENSG00000162368.CMPK1	CMPK1	1	47799469	47844511	0.4204	rs7525331	-2.75	rs7555040	0.101	-8.7	398	82	enet	0.19	2.8e-34	0.18282	0.855	0.979324
ENSG00000013016	ENSG00000013016.EHD3	EHD3	2	31456880	31492313	0.1254	rs7566361	2.73	rs11124255	0.0423	5.9	504	36	enet	0.054	1.9e-10	-0.18951	0.85	0.979324
ENSG00000041802	ENSG00000041802.LSG1	LSG1	3	194361517	194393206	0.0752	rs7652270	2.25	rs3821403	0.0429	5.6	501	1	top1	0.043	2.2e-08	0.1846	0.85355	0.979324
ENSG00000114450	ENSG00000114450.GNB4	GNB4	3	179116990	179169378	0.0564	rs6810246	3.63	rs9837231	0.0125	-4.51	357	10	lasso	0.02	7.8e-05	0.1817	0.855782	0.979324
ENSG00000188338	ENSG00000188338.SLC38A3	SLC38A3	3	50242679	50258411	0.0467	rs12636232	-2.38	rs2236940	0.0326	-5.78	273	6	lasso	0.035	8.5e-07	0.1812	0.85622	0.979324
ENSG00000145349	ENSG00000145349.CAMK2D	CAMK2D	4	114372188	114683083	0.0972	rs17046072	3.94	rs6842026	0.030607	-5.17	568	568	blup	0.065	2.2e-12	-0.18373	0.854	0.979324
ENSG00000079950	ENSG00000079950.STX7	STX7	6	132767006	132834337	0.1688	rs2251553	-2.71	rs9493341	0.042476	7.25	511	4	lasso	0.11	1.3e-20	-0.18409	0.854	0.979324
ENSG00000105793	ENSG00000105793.GTPBP10	GTPBP10	7	89964537	90020769	0.3966	rs2888738	-3.16	rs42664	0.39961	16.72	438	6	lasso	0.47	3.6e-98	0.18406	0.854	0.979324
ENSG00000164708	ENSG00000164708.PGAM2	PGAM2	7	44102326	44105186	0.3864	rs4582459	-2.81	rs17546439	0.16395	-10.88	311	8	lasso	0.22	3.8e-40	-0.18574	0.853	0.979324
ENSG00000149084	ENSG00000149084.HSD17B12	HSD17B12	11	43577986	43878167	0.4776	rs11601363	-3.76	rs11037579	0.257729	14.95	576	45	enet	0.51	3.4e-113	0.18658	0.851989	0.979324
ENSG00000139531	ENSG00000139531.SUOX	SUOX	12	56390964	56400425	0.0289	rs773662	-2.36	rs2371454	0.005717	3.69	243	243	bslmm	0.014	0.00086	0.184	0.854	0.979324
ENSG00000140522	ENSG00000140522.RLBP1	RLBP1	15	89753100	89764982	0.2301	rs6496548	3.42	rs2283433	0.298596	14.57	422	1	top1	0.3	1.2e-56	-0.1838	0.85419	0.979324
ENSG00000087258	ENSG00000087258.GNAO1	GNAO1	16	56225302	56391356	0.0311	rs6499839	-2.54	rs7196117	-0.000487	-3.57	470	4	lasso	0.0054	0.027	-0.18617	0.852	0.979324
ENSG00000186153	ENSG00000186153.WWOX	WWOX	16	78133310	79246564	0.4013	rs11645630	3.84	rs7184686	0.16388	10.66	1743	46	enet	0.37	1.5e-71	-0.18769	0.851	0.979324
ENSG00000108963	ENSG00000108963.DPH1	DPH1	17	1933404	1946724	0.1036	rs12602230	2.89	rs8065820	0.094302	-7.5	423	1	top1	0.094	3.7e-14	0.1811	0.856	0.979324
ENSG00000136463	ENSG00000136463.TACO1	TACO1	17	61678231	61685725	0.0509	rs17688272	-2.14	rs2854218	0.002514	3.77	249	249	bslmm	0.018	0.00023	0.1839	0.854	0.979324
ENSG00000104774	ENSG00000104774.MAN2B1	MAN2B1	19	12757325	12777556	0.094	rs8111717	-1.9	rs2303731	0.051363	-5.87	246	246	bslmm	0.054	7.5e-09	0.18341	0.854476	0.979324
ENSG00000167578	ENSG00000167578.RAB4B	RAB4B	19	41284121	41302847	0.097	rs7259237	-2.42	rs7245595	0.078876	7.62	391	4	lasso	0.081	5.9e-15	-0.182175	0.855445	0.979324
ENSG00000169169	ENSG00000169169.CPT1C	CPT1C	19	50194155	50216988	0.1892	rs1716274	2.07	rs12984428	0.072591	-7.66	295	295	bslmm	0.16	3.1e-29	0.189235	0.849909	0.979324
ENSG00000167037	ENSG00000167037.SGSM1	SGSM1	22	25202236	25323545	0.0565	rs8142586	2.72	rs5752002	0.01993	4.95	393	3	lasso	0.039	6e-08	0.1815	0.856	0.979324
ENSG00000107819	ENSG00000107819.SFXN3	SFXN3	10	102790991	102800998	0.491	rs17113518	4.64	rs7099531	0.099655	-9.8	390	390	bslmm	0.3	1.9e-56	-0.18045	0.8568	0.979617
ENSG00000047056	ENSG00000047056.WDR37	WDR37	10	1095478	1178237	0.0647	rs2813392	-3.29	rs6560711	0.025734	-6.06	546	27	enet	0.054	2e-10	-0.17976	0.85734	0.979863
ENSG00000162174	ENSG00000162174.ASRGL1	ASRGL1	11	62104920	62160882	0.2833	rs11231176	-2.78	rs2463833	0.275438	14.12	354	35	enet	0.36	2.6e-72	0.17779	0.858886	0.981259
ENSG00000140374	ENSG00000140374.ETFA	ETFA	15	76507696	76603813	0.1316	rs2955764	2.62	rs3866543	0.16112	-11.1	261	261	bslmm	0.17	7.7e-32	-0.1774	0.85923	0.981282
ENSG00000197081	ENSG00000197081.IGF2R	IGF2R	6	160390131	160534539	0.0689	rs4709347	2.78	rs12202350	0.038279	5.43	604	1	top1	0.038	1.1e-07	0.17618	0.86	0.98179
ENSG00000182952	ENSG00000182952.HMGN4	HMGN4	6	26538633	26546482	0.0272	rs9461246	4.5	rs1535276	0.006622	-4.88	424	424	blup	0.013	0.0011	0.175	0.861027	0.982591
ENSG00000110047	ENSG00000110047.EHD1	EHD1	11	64619114	64655768	0.1326	rs17299124	2.54	rs4930685	0.019166	5.99	299	22	enet	0.089	2e-16	0.17441	0.861542	0.982808
ENSG00000135423	ENSG00000135423.GLS2	GLS2	12	56864736	56882198	0.0752	rs17445108	-3.06	rs1043011	0.046466	6.41	261	5	lasso	0.051	6.4e-10	0.1721	0.863	0.983729
ENSG00000103707	ENSG00000103707.MTFMT	MTFMT	15	65294845	65321977	0.1261	rs429657	2.28	rs4776654	0.032121	5.25	254	254	blup	0.055	9.5e-10	0.1727	0.86292	0.983729
ENSG00000100445	ENSG00000100445.SDR39U1	SDR39U1	14	24908972	24912111	0.5578	rs1957680	-3.07	rs3809	0.06784	-7.14	478	102	enet	0.29	3.3e-56	0.1721	0.863357	0.983765
ENSG00000138190	ENSG00000138190.EXOC6	EXOC6	10	94590935	94819250	0.1908	rs11187060	3.38	rs2250393	0.170073	11.53	518	42	enet	0.21	2.6e-39	0.1703	0.86478	0.985015
ENSG00000075151	ENSG00000075151.EIF4G3	EIF4G3	1	21132963	21503377	0.0862	rs6689263	-2.65	rs12131134	-0.000763	4.57	581	581	blup	0.03	2e-06	-0.13363	0.894	0.985167
ENSG00000116138	ENSG00000116138.DNAJC16	DNAJC16	1	15853308	15918874	0.0286	rs1055412	-3.09	rs556258	0.00216	-3.54	501	501	blup	0.013	0.0012	-0.15945	0.873	0.985167
ENSG00000118298	ENSG00000118298.CA14	CA14	1	150229554	150237478	0.3179	rs11205037	-3.16	rs11548267	0.000815	3.32	225	47	enet	0.057	6.7e-11	0.1329	0.894	0.985167
ENSG00000127463	ENSG00000127463.EMC1	EMC1	1	19542158	19578046	0.0663	rs6703356	3.47	rs710865	0.0618	-6.89	493	1	top1	0.062	9.2e-12	0.13798	0.89	0.985167
ENSG00000135862	ENSG00000135862.LAMC1	LAMC1	1	182992595	183114727	0.0393	rs16860810	-3.81	rs12739316	0.0213	-6.06	405	11	enet	0.036	1.8e-07	0.1477	0.883	0.985167
ENSG00000137942	ENSG00000137942.FNBP1L	FNBP1L	1	93913688	94020218	0.057	rs1474927	3.31	rs7539210	0.0082	4.13	365	365	blup	0.023	5e-05	0.1516	0.88	0.985167
ENSG00000157870	ENSG00000157870.FAM213B	FAM213B	1	2517930	2522908	0.0806	rs1563468	-2.99	rs2764845	0.0684	-7.4	357	357	bslmm	0.093	1.2e-16	-0.136	0.892	0.985167
ENSG00000158825	ENSG00000158825.CDA	CDA	1	20915441	20945401	0.2432	rs10753481	-2.67	rs1689924	0.11	-6.27	457	6	lasso	0.14	1.2e-11	-0.15274	0.879	0.985167
ENSG00000162909	ENSG00000162909.CAPN2	CAPN2	1	223889295	223963720	0.3399	rs6674492	-4.3	rs10915892	0.0767	-7.99	371	371	blup	0.13	6.8e-23	-0.14575	0.884	0.985167
ENSG00000172456	ENSG00000172456.FGGY	FGGY	1	59762310	60233347	0.226	rs17536757	-2.24	rs835401	0.0327	6.71	547	32	enet	0.13	7.4e-21	-0.16267	0.871	0.985167
ENSG00000189171	ENSG00000189171.S100A13	S100A13	1	153591263	153606568	0.3761	rs10158450	3.12	rs9330298	0.493	18.97	363	21	enet	0.52	5e-117	0.14805	0.882	0.985167
ENSG00000214114	ENSG00000214114.MYCBP	MYCBP	1	39328636	39347289	0.1269	rs11211112	2.41	rs4970563	0.0797	6.33	341	25	enet	0.084	5.3e-11	0.16745	0.867	0.985167
ENSG00000138032	ENSG00000138032.PPM1B	PPM1B	2	44395108	44471523	0.0248	rs7590420	-3.45	rs3738985	0.00424	4.41	508	508	blup	0.014	0.001	-0.16532	0.869	0.985167
ENSG00000144115	ENSG00000144115.THNSL2	THNSL2	2	88469835	88486146	0.4355	rs12621362	-4.2	rs4359651	0.277	-12.47	257	257	bslmm	0.38	8e-59	-0.13669	0.891	0.985167
ENSG00000144134	ENSG00000144134.RABL2A	RABL2A	2	114384806	114400973	0.0529	rs11686283	-2.68	rs1631611	0.00301	4.09	312	4	lasso	0.018	0.00076	0.14254	0.887	0.985167
ENSG00000144306	ENSG00000144306.SCRN3	SCRN3	2	175260458	175294303	0.603	rs12477091	-2.26	rs7570614	0.316	-15.12	364	11	lasso	0.53	4.1e-120	-0.13923	0.889	0.985167
ENSG00000151693	ENSG00000151693.ASAP2	ASAP2	2	9346894	9545812	0.0765	rs17526033	-3.59	rs13424953	0.064	-7.13	447	1	top1	0.064	3.9e-12	0.12737	0.899	0.985167
ENSG00000173166	ENSG00000173166.RAPH1	RAPH1	2	204259068	204400133	0.1123	rs11571315	-3.96	rs3769676	0.0369	6.3	270	270	blup	0.08	7.3e-15	-0.13772	0.89	0.985167
ENSG00000196290	ENSG00000196290.NIF3L1	NIF3L1	2	201754050	201768655	0.0622	rs2278515	-4	rs11894842	0.0773	8	393	3	lasso	0.08	8e-15	-0.16728	0.867	0.985167
ENSG00000197121	ENSG00000197121.PGAP1	PGAP1	2	197697728	197792520	0.0354	rs6745575	2.79	rs16859861	0.0198	4.41	338	6	lasso	0.02	7.1e-05	-0.13279	0.894	0.985167
ENSG00000079257	ENSG00000079257.LXN	LXN	3	158363611	158390482	0.2201	rs16829848	-2.98	rs3867391	0.234	13.08	386	386	bslmm	0.28	4.3e-50	0.1602	0.872687	0.985167
ENSG00000132155	ENSG00000132155.RAF1	RAF1	3	12625100	12705725	0.0636	rs6770851	-2.23	rs1051208	0.049	6.13	477	1	top1	0.049	2.6e-09	0.1321	0.89492	0.985167
ENSG00000138246	ENSG00000138246.DNAJC13	DNAJC13	3	132136370	132257876	0.1109	rs4299478	-2.4	rs9289429	0.0378	6.4	491	491	bslmm	0.089	2.4e-16	-0.1304	0.896284	0.985167
ENSG00000145087	ENSG00000145087.STXBP5L	STXBP5L	3	120626919	121143608	0.2313	rs6767409	-3.29	rs10451894	0.013	-5.45	444	41	enet	0.11	7.5e-21	0.1325	0.894616	0.985167
ENSG00000161267	ENSG00000161267.BDH1	BDH1	3	197236654	197300194	0.6524	rs9818851	2.28	rs13095317	0.116	-9.77	363	67	enet	0.26	2.6e-48	-0.1443	0.885285	0.985167
ENSG00000163820	ENSG00000163820.FYCO1	FYCO1	3	45959396	46037316	0.0529	rs9814578	-2.37	rs13086858	0.00898	4.22	433	433	blup	0.027	1.2e-05	-0.1262	0.899534	0.985167
ENSG00000164172	ENSG00000164172.MOCS2	MOCS2	5	52391509	52405893	0.2312	rs3212591	-2.64	rs10471372	0.091	-8.24	502	43	enet	0.14	2.8e-25	0.16372	0.86995	0.985167
ENSG00000164219	ENSG00000164219.PGGT1B	PGGT1B	5	114546527	114598569	0.0424	rs7716270	-2.45	rs265437	0.0305	-5.41	395	4	lasso	0.033	7.5e-07	-0.15778	0.874628	0.985167
ENSG00000164347	ENSG00000164347.GFM2	GFM2	5	74017029	74063196	0.4498	rs1705196	-2.4	rs6453077	0.54	19.77	489	28	enet	0.62	1.7e-153	-0.13674	0.891233	0.985167
ENSG00000164620	ENSG00000164620.RELL2	RELL2	5	141016517	141020644	0.0553	rs32937	-3.14	rs187515	0.0351	-5.52	464	1	top1	0.035	3.3e-07	0.13431	0.893156	0.985167
ENSG00000176087	ENSG00000176087.SLC35A4	SLC35A4	5	139944041	139948688	0.0807	rs270162	2.93	rs4912715	0.0201	4.76	305	305	blup	0.028	4.6e-06	0.15128	0.879751	0.985167
ENSG00000079819	ENSG00000079819.EPB41L2	EPB41L2	6	131160487	131384462	0.1788	rs13218772	-3.4	rs516473	0.022276	6.4	470	34	enet	0.14	2.5e-25	-0.16571	0.868	0.985167
ENSG00000096060	ENSG00000096060.FKBP5	FKBP5	6	35541362	35696360	0.0713	rs12661389	3.4	rs9394309	0.055531	-6.64	363	1	top1	0.056	1e-10	0.13417	0.893	0.985167
ENSG00000111850	ENSG00000111850.SMIM8	SMIM8	6	88032301	88052043	0.2854	rs2875512	3.12	rs7752414	0.257437	-5.43	355	1	top1	0.26	7.9e-09	0.12698	0.899	0.985167
ENSG00000111907	ENSG00000111907.TPD52L1	TPD52L1	6	125440195	125585553	0.3516	rs9491406	3.32	rs3799721	0.176189	-11.39	422	8	lasso	0.27	1.2e-51	-0.12482	0.901	0.985167
ENSG00000124608	ENSG00000124608.AARS2	AARS2	6	44267391	44281063	0.6613	rs9381257	-3.04	rs9688508	0.169841	-11.2	489	489	bslmm	0.47	2.7e-99	-0.16887	0.866	0.985167
ENSG00000135597	ENSG00000135597.REPS1	REPS1	6	139224630	139309398	0.1099	rs11155066	-2.18	rs1044418	0.11101	-9.55	432	6	lasso	0.11	1.2e-20	-0.12995	0.897	0.985167
ENSG00000146426	ENSG00000146426.TIAM2	TIAM2	6	155153831	155578857	0.1716	rs2039498	-3.18	rs9383745	0.018927	-5.29	617	617	blup	0.064	4e-12	-0.15865	0.874	0.985167
ENSG00000005249	ENSG00000005249.PRKAR2B	PRKAR2B	7	106685094	106802256	0.0498	rs7808289	3.28	rs2536490	0.018896	-4.56	368	1	top1	0.019	0.00013	0.12601	0.9	0.985167
ENSG00000008277	ENSG00000008277.ADAM22	ADAM22	7	87563458	87832204	0.0332	rs2213991	3.26	rs1637490	0.002376	-3.38	404	404	blup	0.017	0.00027	-0.12391	0.901	0.985167
ENSG00000058091	ENSG00000058091.CDK14	CDK14	7	90095738	90839905	0.0787	rs2888738	-3.16	rs3802016	0.013088	-5.23	686	19	enet	0.048	1.9e-09	0.14198	0.887	0.985167
ENSG00000106066	ENSG00000106066.CPVL	CPVL	7	29034847	29235067	0.3182	rs2299117	3.33	rs245883	0.177038	10.77	760	760	bslmm	0.3	1.8e-51	0.14467	0.885	0.985167
ENSG00000155660	ENSG00000155660.PDIA4	PDIA4	7	148700154	148725733	0.4413	rs12704038	-2.94	rs12534095	0.462233	18.36	366	21	enet	0.47	5.8e-101	-0.14636	0.884	0.985167
ENSG00000214960	ENSG00000214960.ISPD	ISPD	7	16130817	16460947	0.1932	rs10261462	-2.55	rs12539174	0.071194	-7.75	721	721	bslmm	0.12	5.4e-22	-0.12924	0.897	0.985167
ENSG00000104427	ENSG00000104427.ZC2HC1A	ZC2HC1A	8	79578282	79632000	0.1001	rs4739119	-3.11	rs2369440	0.127959	10.05	290	6	lasso	0.14	3.7e-26	0.1396	0.88901	0.985167
ENSG00000147459	ENSG00000147459.DOCK5	DOCK5	8	25042238	25275598	0.0764	rs17052420	2.3	rs7005823	0.073289	-7.87	556	1	top1	0.073	1.4e-13	-0.1437	0.885722	0.985167
ENSG00000178538	ENSG00000178538.CA8	CA8	8	61099906	61193971	0.1456	rs657718	3.36	rs7462854	0.076315	-8.25	336	7	lasso	0.094	3.3e-17	0.165	0.86892	0.985167
ENSG00000240694	ENSG00000240694.PNMA2	PNMA2	8	26362202	26371608	0.1243	rs17055767	-3.25	rs9886448	0.057767	-7.97	606	606	bslmm	0.091	1e-16	-0.1549	0.87692	0.985167
ENSG00000119318	ENSG00000119318.RAD23B	RAD23B	9	110045418	110094475	0.0696	rs10759225	3.14	rs1805330	0.014745	4.89	489	489	bslmm	0.02	9e-05	0.14842	0.88201	0.985167
ENSG00000165060	ENSG00000165060.FXN	FXN	9	71650175	71715094	0.2706	rs11143572	-2.88	rs2498432	0.127232	9.54	516	516	bslmm	0.19	1.5e-34	0.13899	0.88946	0.985167
ENSG00000167103	ENSG00000167103.PIP5KL1	PIP5KL1	9	130683158	130693076	0.4594	rs10987852	-3.54	rs7862194	0.179576	-11.7	287	287	bslmm	0.31	1.4e-59	-0.14277	0.88647	0.985167
ENSG00000167114	ENSG00000167114.SLC27A4	SLC27A4	9	131102925	131123749	0.0611	rs10987852	-3.54	rs7048106	0.029473	5.61	228	228	blup	0.034	4.8e-07	-0.1434	0.88598	0.985167
ENSG00000175287	ENSG00000175287.PHYHD1	PHYHD1	9	131683174	131704320	0.3389	rs6478890	-2.69	rs10113912	0.523179	-19.44	277	6	lasso	0.52	1.3e-117	0.14973	0.88098	0.985167
ENSG00000099250	ENSG00000099250.NRP1	NRP1	10	33466420	33625190	0.0837	rs1335987	2.55	rs2228638	0.032145	-5.93	560	37	enet	0.057	1.9e-10	0.13658	0.89137	0.985167
ENSG00000107566	ENSG00000107566.ERLIN1	ERLIN1	10	101909851	101948091	0.4327	rs610745	-3.33	rs2862954	0.412622	-17.29	328	22	enet	0.42	8.8e-87	0.15047	0.8804	0.985167
ENSG00000107669	ENSG00000107669.ATE1	ATE1	10	123499939	123688316	0.2793	rs2459083	2.7	rs10749435	0.242801	-13.29	669	34	enet	0.33	1.5e-63	-0.12453	0.9009	0.985167
ENSG00000107902	ENSG00000107902.LHPP	LHPP	10	126150403	126306457	0.228	rs17710998	2.74	rs4962386	0.13541	9.95	562	30	enet	0.19	2.2e-35	-0.13424	0.89321	0.985167
ENSG00000136738	ENSG00000136738.STAM	STAM	10	17686124	17757913	0.0925	rs7911087	-2.57	rs17464580	0.024106	-4.37	342	342	bslmm	0.044	7.8e-09	-0.13818	0.8901	0.985167
ENSG00000148450	ENSG00000148450.MSRB2	MSRB2	10	23384435	23410942	0.0494	rs16922564	-2.64	rs7427	0.012751	-4.38	296	1	top1	0.013	0.0014	0.15049	0.88038	0.985167
ENSG00000020922	ENSG00000020922.MRE11A	MRE11A	11	94152895	94227074	0.2034	rs520905	-2.22	rs529126	0.152009	10.99	378	5	lasso	0.21	7.4e-38	-0.15012	0.880672	0.985167
ENSG00000074201	ENSG00000074201.CLNS1A	CLNS1A	11	77225981	77348850	0.0277	rs728130	3	rs12577951	0.016812	4.59	402	402	bslmm	0.026	8.5e-06	-0.14512	0.884615	0.985167
ENSG00000076043	ENSG00000076043.REXO2	REXO2	11	114310108	114321001	0.0954	rs665731	-2.38	rs11214988	0.080228	-7.73	537	537	bslmm	0.099	3.2e-18	-0.12465	0.900803	0.985167
ENSG00000110090	ENSG00000110090.CPT1A	CPT1A	11	68522088	68611878	0.146	rs17399246	3.13	rs2278907	0.11141	9.28	425	28	enet	0.18	2.7e-32	-0.15829	0.874227	0.985167
ENSG00000173486	ENSG00000173486.FKBP2	FKBP2	11	64008475	64011604	0.0344	rs614397	-2.8	rs604203	0.032722	-5.41	315	1	top1	0.033	6.6e-07	-0.12944	0.897009	0.985167
ENSG00000060982	ENSG00000060982.BCAT1	BCAT1	12	24964295	25102393	0.3331	rs11047689	-3.07	rs7310300	0.129164	-9.71	584	584	bslmm	0.23	2.6e-42	0.1661	0.868	0.985167
ENSG00000084112	ENSG00000084112.SSH1	SSH1	12	109176466	109251366	0.0737	rs8181629	3.98	rs2375015	0.049508	6.3	432	432	bslmm	0.054	6.3e-10	-0.1281	0.898	0.985167
ENSG00000087470	ENSG00000087470.DNM1L	DNM1L	12	32832134	32898486	0.0455	rs7304398	-2.87	rs11830934	0.009765	-4.3	469	27	enet	0.022	4.5e-05	-0.1328	0.894	0.985167
ENSG00000089169	ENSG00000089169.RPH3A	RPH3A	12	113008184	113336686	0.0763	rs2701623	-3.09	rs233719	0.059341	7.22	380	7	lasso	0.073	1.4e-13	-0.136	0.892	0.985167
ENSG00000111181	ENSG00000111181.SLC6A12	SLC6A12	12	299243	323736	0.0397	rs11061622	-2.7	rs7967868	0.031276	5.37	291	5	enet	0.032	8.2e-07	0.1406	0.888	0.985167
ENSG00000111786	ENSG00000111786.SRSF9	SRSF9	12	120899471	120907596	0.1463	rs11065108	-2.83	rs4767915	0.054017	-6.67	349	30	enet	0.081	4.1e-15	-0.1399	0.889	0.985167
ENSG00000123297	ENSG00000123297.TSFM	TSFM	12	58176372	58201854	0.1703	rs11172479	-2.37	rs3825079	0.328707	-15.49	314	1	top1	0.33	5.1e-64	0.1625	0.871	0.985167
ENSG00000166908	ENSG00000166908.PIP4K2C	PIP4K2C	12	57984957	57997198	0.0935	rs17568156	2.35	rs1545783	0.0567	6.71	295	1	top1	0.057	6.6e-11	-0.1396	0.889	0.985167
ENSG00000177119	ENSG00000177119.ANO6	ANO6	12	45609770	45834187	0.0947	rs724909	3.2	rs12297071	0.059903	-8.42	333	3	lasso	0.073	9.5e-14	0.1522	0.879	0.985167
ENSG00000205707	ENSG00000205707.LYRM5	LYRM5	12	25348150	25362579	0.074	rs11047689	-3.07	rs11047887	0.107474	7.68	510	1	top1	0.11	8.2e-15	-0.1528	0.879	0.985167
ENSG00000151778	ENSG00000151778.SERP2	SERP2	13	44947801	44971850	0.3684	rs4265711	3.37	rs2760379	-0.009767	3.07	412	25	enet	0.093	0.0019	0.1259	0.8998	0.985167
ENSG00000126790	ENSG00000126790.L3HYPDH	L3HYPDH	14	59927081	59951148	0.6726	rs1952043	3.01	rs12433783	0.16127	-12.23	447	102	enet	0.4	7.5e-80	-0.12693	0.898999	0.985167
ENSG00000136371	ENSG00000136371.MTHFS	MTHFS	15	80125927	80189721	0.1731	rs8026850	2.26	rs7167420	0.106946	-7.67	552	33	enet	0.14	1.9e-14	-0.1459	0.88401	0.985167
ENSG00000138623	ENSG00000138623.SEMA7A	SEMA7A	15	74701630	74726808	0.0876	rs5742915	2.28	rs12898794	0.011136	-4.98	307	307	bslmm	0.049	1.3e-09	-0.148	0.88236	0.985167
ENSG00000140400	ENSG00000140400.MAN2C1	MAN2C1	15	75648133	75660971	0.1599	rs16967559	2.37	rs11853141	0.097629	9.14	218	21	enet	0.17	1.8e-31	0.1502	0.88057	0.985167
ENSG00000169758	ENSG00000169758.C15orf27	TMEM266	15	76352178	76521462	0.0588	rs2955764	2.62	rs1850722	0.045864	-6.54	292	292	bslmm	0.061	1.1e-10	0.1658	0.86834	0.985167
ENSG00000172379	ENSG00000172379.ARNT2	ARNT2	15	80696692	80890278	0.119	rs8026850	2.26	rs3901896	0.080801	7.79	553	1	top1	0.081	7e-15	0.1497	0.88103	0.985167
ENSG00000185033	ENSG00000185033.SEMA4B	SEMA4B	15	90703836	90772911	0.0293	rs3826001	-2.67	rs4932304	-0.000586	4.26	406	406	blup	0.0071	0.015	0.1552	0.87665	0.985167
ENSG00000065427	ENSG00000065427.KARS	KARS	16	75661622	75682541	0.0462	rs9921522	-2.74	rs11149843	0.039869	-5.57	350	1	top1	0.04	4.3e-08	0.1635	0.87	0.985167
ENSG00000102908	ENSG00000102908.NFAT5	NFAT5	16	69598997	69738569	0.028	rs4985488	2.76	rs4275849	0.00215	-3.55	294	294	blup	0.008	0.01	0.13943	0.889	0.985167
ENSG00000102967	ENSG00000102967.DHODH	DHODH	16	72042487	72058954	0.4925	rs12928056	-3.72	rs11645475	0.112325	-9.34	341	341	bslmm	0.29	5.5e-55	0.12636	0.899	0.985167
ENSG00000140688	ENSG00000140688.C16orf58	C16orf58	16	31500792	31520630	0.0387	rs889555	-6.1	rs4479245	0.02952	4.99	226	1	top1	0.03	2.2e-06	-0.13694	0.891	0.985167
ENSG00000140848	ENSG00000140848.CPNE2	CPNE2	16	57126449	57181878	0.116	rs2304483	2.87	rs291053	0.082279	-7.99	472	472	bslmm	0.09	1.2e-16	0.12753	0.899	0.985167
ENSG00000153048	ENSG00000153048.CARHSP1	CARHSP1	16	8946799	8962866	0.1921	rs11862060	-2.66	rs2437704	0.069012	8.5	471	26	enet	0.14	3.1e-25	-0.15717	0.875	0.985167
ENSG00000159713	ENSG00000159713.TPPP3	TPPP3	16	67423712	67427438	0.0696	rs3730406	2.4	rs3868143	0.062989	-7.01	88	1	top1	0.063	5.7e-12	0.14782	0.882	0.985167
ENSG00000184602	ENSG00000184602.SNN	SNN	16	11762270	11773015	0.0422	rs2287198	-2.7	rs949429	0.030188	4.7	442	1	top1	0.03	6.9e-06	-0.16144	0.872	0.985167
ENSG00000261609	ENSG00000261609.GAN	GAN	16	81348557	81424489	0.0679	rs16955656	-3.07	rs9940158	0.004638	-4.75	689	689	bslmm	0.028	3.6e-06	0.13171	0.895	0.985167
ENSG00000008283	ENSG00000008283.CYB561	CYB561	17	61509665	61523739	0.1766	rs8071332	-2.29	rs9913027	0.211001	-11.13	227	1	top1	0.21	3.3e-31	-0.1266	0.899	0.985167
ENSG00000029725	ENSG00000029725.RABEP1	RABEP1	17	5185558	5289129	0.2346	rs12948243	-3.03	rs3026133	0.235428	-13.01	485	23	enet	0.3	4.5e-58	0.1622	0.871	0.985167
ENSG00000072210	ENSG00000072210.ALDH3A2	ALDH3A2	17	19551449	19580911	0.0425	rs16960499	-2.86	rs3786038	0.044949	-6.05	213	1	top1	0.045	6.1e-09	0.134	0.893	0.985167
ENSG00000132471	ENSG00000132471.WBP2	WBP2	17	73841780	73852588	0.1639	rs2290455	-2.17	rs7370	0.12623	-10.1	334	334	bslmm	0.17	3.5e-31	0.168	0.867	0.985167
ENSG00000141580	ENSG00000141580.WDR45B	WDR45B	17	80572438	80606429	0.0991	rs12950178	2.97	rs4789704	0.022839	4.8	371	371	bslmm	0.048	2e-09	0.1388	0.89	0.985167
ENSG00000167085	ENSG00000167085.PHB	PHB	17	47481414	47492246	0.0276	rs271672	-2.41	rs7222591	0.001978	-3.85	320	320	bslmm	0.0064	0.018	0.1291	0.897	0.985167
ENSG00000182534	ENSG00000182534.MXRA7	MXRA7	17	74668633	74707098	0.1318	rs567009	-2.95	rs2240775	0.167626	-11.09	476	7	enet	0.17	6.4e-31	0.1533	0.878	0.985167
ENSG00000262814	ENSG00000262814.MRPL12	MRPL12	17	79670387	79674556	0.0319	rs34600945	-4.23	rs11867462	0.007833	-4.01	276	7	lasso	0.014	0.00099	0.1586	0.874	0.985167
ENSG00000101596	ENSG00000101596.SMCHD1	SMCHD1	18	2655737	2805015	0.0383	rs4606805	3.76	rs1978395	0.007504	4.04	526	526	bslmm	0.014	0.0014	0.1328	0.8944	0.985167
ENSG00000099800	ENSG00000099800.TIMM13	TIMM13	19	2425622	2427892	0.157	rs1054638	2.95	rs4807260	0.114961	9.27	364	1	top1	0.11	9.4e-21	0.129773	0.896746	0.985167
ENSG00000167461	ENSG00000167461.RAB8A	RAB8A	19	16222439	16245044	0.2123	rs2290657	3.8	rs2233143	0.061792	-6.89	514	514	bslmm	0.081	5e-15	0.124288	0.901087	0.985167
ENSG00000186994	ENSG00000186994.KANK3	KANK3	19	8387468	8408146	0.06	rs7249094	-2.77	rs8106699	0.044708	-5.95	314	1	top1	0.045	6.7e-09	0.134248	0.893206	0.985167
ENSG00000101294	ENSG00000101294.HM13	HM13	20	30102231	30157370	0.0225	rs2143191	-1.92	rs717064	-0.001376	-3.51	246	246	blup	0.0033	0.067	0.1352	0.892	0.985167
ENSG00000101439	ENSG00000101439.CST3	CST3	20	23608534	23619110	0.0575	rs6083074	3.13	rs6114215	0.042223	-5.85	447	1	top1	0.042	1.7e-08	-0.1419	0.887	0.985167
ENSG00000124181	ENSG00000124181.PLCG1	PLCG1	20	39765600	39811629	0.2231	rs1475048	-2.82	rs753381	0.143742	10.83	361	12	lasso	0.22	7.2e-40	-0.1631	0.87	0.985167
ENSG00000125970	ENSG00000125970.RALY	RALY	20	32581452	32696114	0.054	rs2144956	-3.37	rs8119937	0.075354	-7.54	264	1	top1	0.075	4.6e-14	0.1541	0.877	0.985167
ENSG00000132670	ENSG00000132670.PTPRA	PTPRA	20	2844830	3019722	0.0573	rs9101	-5.04	rs6084222	0.027469	-5.21	528	528	bslmm	0.031	1.5e-06	0.1579	0.875	0.985167
ENSG00000160209	ENSG00000160209.PDXK	PDXK	21	45138975	45182188	0.1798	rs2838522	3.32	rs1107204	0.060305	-6.77	398	398	bslmm	0.074	6.5e-14	0.1247	0.90074	0.985167
ENSG00000100150	ENSG00000100150.DEPDC5	DEPDC5	22	32149944	32303012	0.1121	rs4820965	3.11	rs5994444	0.027062	-5.88	418	418	bslmm	0.08	1.1e-14	0.1595	0.873	0.985167
ENSG00000241360	ENSG00000241360.PDXP	PDXP	22	38054734	38062941	0.0617	rs1041895	2.61	rs2227110	0.002385	-4.02	452	452	bslmm	0.0072	0.013	-0.1545	0.877	0.985167
ENSG00000113966	ENSG00000113966.ARL6	ARL6	3	97483365	97519953	0.3538	rs6439361	2.54	rs2279896	0.0495	6.13	305	305	bslmm	0.14	3.9e-26	0.1201	0.904418	0.985269
ENSG00000124275	ENSG00000124275.MTRR	MTRR	5	7851299	7906138	0.1676	rs17826546	-2.61	rs162037	0.135	8.5	563	563	bslmm	0.21	4.1e-29	0.1206	0.904008	0.985269
ENSG00000078269	ENSG00000078269.SYNJ2	SYNJ2	6	158402888	158520208	0.0948	rs827867	-2.95	rs1977356	0.03817	-6.32	589	22	enet	0.058	8.6e-11	-0.12022	0.904	0.985269
ENSG00000124535	ENSG00000124535.WRNIP1	WRNIP1	6	2765648	2787186	0.0636	rs9378352	-3.68	rs160666	0.016787	-4.76	555	4	lasso	0.031	1.5e-06	0.12069	0.904	0.985269
ENSG00000170542	ENSG00000170542.SERPINB9	SERPINB9	6	2887500	2903514	0.411	rs9378352	-3.68	rs318477	0.067797	9.77	604	29	enet	0.27	6.6e-52	0.12062	0.904	0.985269
ENSG00000105819	ENSG00000105819.PMPCB	PMPCB	7	102937869	102969958	0.1257	rs663302	-2.67	rs17680523	0.118984	-9.37	362	362	bslmm	0.12	1.1e-21	-0.1237	0.902	0.985269
ENSG00000119946	ENSG00000119946.CNNM1	CNNM1	10	101088856	101154087	0.3367	rs4244336	-2.35	rs2298316	0.093973	-8.55	430	10	lasso	0.14	1.2e-25	0.12147	0.90332	0.985269
ENSG00000137767	ENSG00000137767.SQRDL	SQRDL	15	45923346	45983492	0.5658	rs2413803	-3.51	rs1044032	0.318903	-15.23	376	4	lasso	0.32	2.2e-62	0.1201	0.90444	0.985269
ENSG00000101247	ENSG00000101247.NDUFAF5	NDUFAF5	20	13765596	13799067	0.0571	rs6074591	-2.77	rs6079166	0.045198	-6.36	324	3	lasso	0.049	1.4e-09	0.1211	0.904	0.985269
ENSG00000124164	ENSG00000124164.VAPB	VAPB	20	56964178	57026157	0.2037	rs6123812	-3.12	rs2268916	0.174582	11.33	604	604	bslmm	0.18	8.1e-34	0.1219	0.903	0.985269
ENSG00000133216	ENSG00000133216.EPHB2	EPHB2	1	23037332	23241818	0.2013	rs4589080	3.01	rs12723359	0.138	-9.99	504	504	bslmm	0.14	2.4e-26	-0.11739	0.907	0.985496
ENSG00000075303	ENSG00000075303.SLC25A40	SLC25A40	7	87462883	87505672	0.0646	rs10248420	-2.13	rs10278291	0.056313	-7.19	318	318	bslmm	0.058	3.7e-11	0.11669	0.907	0.985496
ENSG00000136874	ENSG00000136874.STX17	STX17	9	102668915	102732618	0.1909	rs7020636	2.86	rs10988964	0.177849	-11.41	267	28	enet	0.23	1.1e-43	0.11824	0.90588	0.985496
ENSG00000134817	ENSG00000134817.APLNR	APLNR	11	57001051	57004709	0.0408	rs2729385	2.14	rs2282624	0.019037	5.13	412	13	enet	0.028	1.8e-05	-0.1165	0.907256	0.985496
ENSG00000196914	ENSG00000196914.ARHGEF12	ARHGEF12	11	120207787	120360645	0.051	rs7925677	2.91	rs496248	0.019209	4.93	580	580	bslmm	0.033	5.5e-07	-0.11736	0.906576	0.985496
ENSG00000125246	ENSG00000125246.CLYBL	CLYBL	13	100258919	100549387	0.7454	rs2763922	2.89	rs3783185	0.447839	18.25	532	25	enet	0.55	2.8e-125	0.1192	0.9051	0.985496
ENSG00000006282	ENSG00000006282.SPATA20	SPATA20	17	48620419	48633213	0.6695	rs3826437	-3.66	rs8076470	0.436011	-17.91	408	408	bslmm	0.7	8.3e-188	-0.118	0.906	0.985496
ENSG00000104980	ENSG00000104980.TIMM44	TIMM44	19	7991603	8008805	0.2632	rs1044250	2.51	rs1204494	0.069117	-7.94	405	405	bslmm	0.16	7.3e-30	0.118523	0.905653	0.985496
ENSG00000139433	ENSG00000139433.GLTP	GLTP	12	110288748	110318293	0.1692	rs6606708	-2.96	rs4766640	0.124798	9.52	289	1	top1	0.12	1.1e-22	0.1156	0.908	0.98595
ENSG00000115129	ENSG00000115129.TP53I3	TP53I3	2	24300303	24308731	0.2979	rs35379186	3.49	rs1134516	0.302	-14.52	269	1	top1	0.3	1.9e-56	0.1147	0.909	0.985973
ENSG00000138363	ENSG00000138363.ATIC	ATIC	2	216176540	216214487	0.4015	rs10182702	-3.77	rs16853834	0.284	14.34	426	17	enet	0.33	2e-63	0.11465	0.909	0.985973
ENSG00000162267	ENSG00000162267.ITIH3	ITIH3	3	52828784	52843025	0.0207	rs11716487	-2.55	rs9881468	0.0157	4.74	377	377	blup	0.022	0.0002	0.1151	0.908387	0.985973
ENSG00000075975	ENSG00000075975.MKRN2	MKRN2	3	12598513	12625212	0.2933	rs6770851	-2.23	rs11710163	0.135	10.42	428	428	bslmm	0.17	3.5e-31	-0.1129	0.910097	0.98645
ENSG00000176595	ENSG00000176595.KBTBD11	KBTBD11	8	1922044	1955102	0.0746	rs4875958	-3.93	rs3824143	0.03207	-5.68	655	1	top1	0.032	8.4e-07	-0.1105	0.911999	0.98645
ENSG00000148334	ENSG00000148334.PTGES2	PTGES2	9	130882972	130890741	0.0672	rs10987852	-3.54	rs12377832	0.028679	-5.21	256	6	lasso	0.059	3.5e-11	-0.11045	0.91205	0.98645
ENSG00000008394	ENSG00000008394.MGST1	MGST1	12	16500076	16762193	0.3151	rs7296207	2.36	rs10505793	0.127482	-9.99	428	46	enet	0.29	3.2e-56	0.1099	0.912	0.98645
ENSG00000048471	ENSG00000048471.SNX29	SNX29	16	12070594	12668146	0.041	rs209845	-3.39	rs17223442	0.021709	4.77	786	1	top1	0.022	0.0001	-0.11225	0.911	0.98645
ENSG00000205084	ENSG00000205084.TMEM231	TMEM231	16	75572015	75590184	0.1465	rs4887802	3.26	rs2641806	0.117958	-6.06	332	1	top1	0.12	6e-09	0.11351	0.91	0.98645
ENSG00000004660	ENSG00000004660.CAMKK1	CAMKK1	17	3763609	3798185	0.3346	rs151129	2.88	rs2915546	0.121199	9.44	456	456	bslmm	0.18	1.2e-33	-0.1101	0.912	0.98645
ENSG00000243156	ENSG00000243156.MICAL3	MICAL3	22	18270415	18507325	0.2988	rs2535694	2.4	rs2075444	0.081403	-7.74	504	504	bslmm	0.22	4.3e-41	-0.1105	0.912	0.98645
ENSG00000115840	ENSG00000115840.SLC25A12	SLC25A12	2	172640880	172864766	0.165	rs2058926	-2.96	rs12692973	0.172	12.26	503	7	lasso	0.23	9.2e-43	0.10935	0.913	0.986771
ENSG00000001036	ENSG00000001036.FUCA2	FUCA2	6	143815948	143832827	0.2592	rs7741506	-3.9	rs11155297	0.25223	-11.2	481	481	bslmm	0.26	3.3e-33	-0.10986	0.913	0.986771
ENSG00000135631	ENSG00000135631.RAB11FIP5	RAB11FIP5	2	73300510	73383849	0.0353	rs6546816	2.4	rs6710755	0.0304	4.87	254	1	top1	0.03	1.6e-06	0.10847	0.914	0.987045
ENSG00000164089	ENSG00000164089.ETNPPL	ETNPPL	4	109663196	109684210	0.0983	rs1648012	2.47	rs716394	0.047592	6.7	414	7	lasso	0.068	2.1e-12	-0.10748	0.914	0.987045
ENSG00000188573	ENSG00000188573.FBLL1	FBLL1	5	167956121	167957639	0.087	rs717036	-2.84	rs3733977	0.0421	5.29	553	4	lasso	0.043	5.5e-07	-0.10762	0.914293	0.987045
ENSG00000073008	ENSG00000073008.PVR	PVR	19	45147098	45166850	0.1499	rs12977854	-2.3	rs714948	0.074536	-7.45	372	372	bslmm	0.11	1.4e-19	-0.10729	0.914559	0.987045
ENSG00000138119	ENSG00000138119.MYOF	MYOF	10	95066186	95242074	0.5492	rs17483970	3.36	rs11594445	0.27048	-13.8	577	11	lasso	0.3	2.9e-57	0.10533	0.91611	0.988062
ENSG00000182718	ENSG00000182718.ANXA2	ANXA2	15	60639333	60695082	0.1934	rs8024206	2.44	rs11858787	0.084281	-8.36	521	521	bslmm	0.15	4.3e-27	0.1049	0.91644	0.988062
ENSG00000127445	ENSG00000127445.PIN1	PIN1	19	9945933	9960358	0.0665	rs281414	-3.37	rs7247038	0.009879	-5.04	333	23	enet	0.027	5.2e-06	-0.104866	0.916482	0.988062
ENSG00000057252	ENSG00000057252.SOAT1	SOAT1	1	179262925	179327815	0.2295	rs12128834	-2.28	rs10913733	0.226	-6.87	478	5	lasso	0.25	1.4e-14	0.10374	0.917	0.988268
ENSG00000164076	ENSG00000164076.CAMKV	CAMKV	3	49895421	49907655	0.0258	rs12636232	-2.38	rs7637711	-0.000285	-3.41	295	295	blup	0.011	0.0026	-0.1023	0.918493	0.989481
ENSG00000213023	ENSG00000213023.SYT3	SYT3	19	51124564	51171651	0.0685	rs2072689	2.43	rs2387137	0.005586	3.92	486	5	lasso	0.017	0.0003	0.101971	0.91878	0.989481
ENSG00000240303	ENSG00000240303.ACAD11	ACAD11	3	132276982	132379567	0.0659	rs16839984	-3.34	rs11713966	0.00177	-3.9	449	449	bslmm	0.017	0.00055	-0.1008	0.919696	0.989737
ENSG00000001561	ENSG00000001561.ENPP4	ENPP4	6	46097730	46114436	0.1705	rs4714910	3.2	rs2143747	0.225606	13.13	436	7	lasso	0.28	6.7e-51	0.10075	0.92	0.989737
ENSG00000146476	ENSG00000146476.C6orf211	ARMT1	6	151773422	151791236	0.1495	rs4870002	-3.34	rs6916340	0.124141	-9.57	529	11	lasso	0.14	7.5e-26	-0.10045	0.92	0.989737
ENSG00000067208	ENSG00000067208.EVI5	EVI5	1	92974253	93257961	0.0283	rs1474927	3.31	rs6662618	-0.000657	-3.73	321	321	bslmm	0.011	0.0031	-0.09805	0.922	0.990993
ENSG00000198189	ENSG00000198189.HSD17B11	HSD17B11	4	88257762	88312538	0.392	rs13120839	-3.25	rs6531983	0.082823	-8.73	428	43	enet	0.22	4.2e-41	0.09754	0.922	0.990993
ENSG00000113441	ENSG00000113441.LNPEP	LNPEP	5	96271098	96373219	0.1173	rs9918149	-2.85	rs18059	0.118	9.88	477	3	lasso	0.14	1.4e-24	0.09772	0.922151	0.990993
ENSG00000033122	ENSG00000033122.LRRC7	LRRC7	1	70034081	70617628	0.074	rs555671	-3.4	rs17131017	-0.000945	3.97	538	538	blup	0.016	0.00039	-0.07341	0.941	0.991046
ENSG00000078618	ENSG00000078618.NRD1	NRDC	1	52254863	52344477	0.1019	rs1288706	2.33	rs6702037	0.0453	6.2	160	15	enet	0.049	1.2e-09	0.07013	0.944	0.991046
ENSG00000176393	ENSG00000176393.RNPEP	RNPEP	1	201951500	201975275	0.3422	rs3010069	2.75	rs16849483	0.184	-12.27	405	22	enet	0.29	3.2e-55	-0.08027	0.936	0.991046
ENSG00000115657	ENSG00000115657.ABCB6	ABCB6	2	220074490	220083712	0.1193	rs16859448	-2.67	rs12694457	0.0116	5.01	319	319	bslmm	0.054	2.9e-10	-0.09646	0.923	0.991046
ENSG00000168385	ENSG00000168385.SEPT2	SEPT2	2	242254515	242293442	0.0688	rs10175075	-2.7	rs757978	0.0504	6.18	345	1	top1	0.05	7.5e-10	-0.07521	0.94	0.991046
ENSG00000169764	ENSG00000169764.UGP2	UGP2	2	64068074	64118696	0.1151	rs4671535	2.27	rs3754540	0.0233	4.95	311	311	blup	0.052	3.5e-10	-0.0918	0.927	0.991046
ENSG00000178568	ENSG00000178568.ERBB4	ERBB4	2	212240446	213403565	0.0444	rs1437919	3.05	rs17744862	0.0154	-3.79	997	1	top1	0.015	0.00052	0.09398	0.925	0.991046
ENSG00000088543	ENSG00000088543.C3orf18	C3orf18	3	50595462	50608458	0.0764	rs12636232	-2.38	rs13076850	0.183	9.06	236	1	top1	0.18	9.6e-21	0.0799	0.936344	0.991046
ENSG00000093167	ENSG00000093167.LRRFIP2	LRRFIP2	3	37094117	37225180	0.0826	rs1892803	-2.7	rs9311138	0.00121	-3.98	443	30	enet	0.0087	0.0073	-0.0934	0.92559	0.991046
ENSG00000114904	ENSG00000114904.NEK4	NEK4	3	52744800	52804965	0.1068	rs11716487	-2.55	rs6786919	0.161	-7.19	393	393	bslmm	0.17	1e-11	-0.0851	0.932199	0.991046
ENSG00000144827	ENSG00000144827.ABHD10	ABHD10	3	111697857	111712210	0.4163	rs1282932	2.62	rs17429033	0.239	-13.81	482	6	lasso	0.26	8.7e-50	0.0891	0.929005	0.991046
ENSG00000168386	ENSG00000168386.FILIP1L	FILIP1L	3	99548985	99833357	0.028	rs9857793	2.31	rs793459	0.029	4.11	430	1	top1	0.029	0.0012	-0.0763	0.939219	0.991046
ENSG00000178053	ENSG00000178053.MLF1	MLF1	3	158288952	158325041	0.1711	rs16829848	-2.98	rs2082838	0.157	9.72	386	24	enet	0.21	4.7e-30	0.0886	0.929435	0.991046
ENSG00000156136	ENSG00000156136.DCK	DCK	4	71858255	71896631	0.1426	rs3852098	2.67	rs2035187	0.045474	-6.38	188	188	bslmm	0.093	1.1e-16	-0.09162	0.927	0.991046
ENSG00000168993	ENSG00000168993.CPLX1	CPLX1	4	778745	819986	0.1428	rs4690326	7.89	rs9332466	0.069615	-8	357	5	lasso	0.1	2.6e-18	0.07216	0.942	0.991046
ENSG00000169299	ENSG00000169299.PGM2	PGM2	4	37828255	37864558	0.3738	rs1382986	2.99	rs3775793	0.507126	19.2	614	3	lasso	0.51	5.4e-113	0.07677	0.939	0.991046
ENSG00000170448	ENSG00000170448.NFXL1	NFXL1	4	47849257	47916653	0.1491	rs4694853	2.49	rs6823698	0.148419	-10.42	432	11	lasso	0.15	2.5e-26	-0.09039	0.928	0.991046
ENSG00000131504	ENSG00000131504.DIAPH1	DIAPH1	5	140894583	140998622	0.1858	rs32937	-3.14	rs6878257	0.0589	6.98	491	491	bslmm	0.11	8.1e-21	0.08196	0.934682	0.991046
ENSG00000152684	ENSG00000152684.PELO	PELO	5	52083774	52099880	0.047	rs3212591	-2.64	rs4865744	0.0434	-5.96	529	1	top1	0.043	1.1e-08	-0.08217	0.93451	0.991046
ENSG00000065833	ENSG00000065833.ME1	ME1	6	83920108	84140797	0.7493	rs11760054	-2.82	rs6901074	0.106718	8.77	359	117	enet	0.43	1.6e-88	-0.09582	0.924	0.991046
ENSG00000154079	ENSG00000154079.C6orf57	SDHAF4	6	71276620	71299272	0.0757	rs12194091	-2.73	rs4707801	0.034143	-6.05	469	6	lasso	0.043	1.3e-08	0.07105	0.943	0.991046
ENSG00000128512	ENSG00000128512.DOCK4	DOCK4	7	111366166	111846466	0.0812	rs10228638	-2.94	rs2057974	0.015013	5.08	483	23	enet	0.039	5e-08	0.09127	0.927	0.991046
ENSG00000161048	ENSG00000161048.NAPEPLD	NAPEPLD	7	102740223	102790007	0.0413	rs12540583	2.52	rs1861731	0.004216	-4.1	249	8	enet	0.017	0.00025	0.08785	0.93	0.991046
ENSG00000104522	ENSG00000104522.TSTA3	TSTA3	8	144694788	144700218	0.1537	rs7460860	-2.55	rs7817301	0.059734	6.96	334	32	enet	0.072	1.5e-13	0.0784	0.937519	0.991046
ENSG00000176853	ENSG00000176853.FAM91A1	FAM91A1	8	124780696	124827692	0.185	rs1074934	2.99	rs7015861	0.161625	11.19	469	16	enet	0.18	2.6e-32	-0.07	0.944166	0.991046
ENSG00000178209	ENSG00000178209.PLEC	PLEC	8	144989321	145050902	0.0437	rs6558326	-2.37	rs7015048	0.045872	-6.3	242	8	lasso	0.048	1.6e-09	-0.0722	0.942455	0.991046
ENSG00000123453	ENSG00000123453.SARDH	SARDH	9	136528682	136605077	0.2156	rs2519136	-2.8	rs2510245	0.075161	8.87	540	540	bslmm	0.2	2.4e-36	-0.09673	0.92294	0.991046
ENSG00000107957	ENSG00000107957.SH3PXD2A	SH3PXD2A	10	105348285	105615301	0.0499	rs911547	3.63	rs3781347	0.017703	5.59	424	424	bslmm	0.02	7.4e-05	0.0772	0.93846	0.991046
ENSG00000165983	ENSG00000165983.PTER	PTER	10	16478942	16555736	0.3065	rs780632	2.97	rs1532104	0.391784	-14.59	545	1	top1	0.39	1e-60	0.08139	0.93513	0.991046
ENSG00000072952	ENSG00000072952.MRVI1	MRVI1	11	10594638	10715535	0.304	rs1350991	3.5	rs16908224	0.230219	-12.93	576	576	bslmm	0.28	9.1e-54	-0.09381	0.925259	0.991046
ENSG00000110536	ENSG00000110536.PTPMT1	PTPMT1	11	47586982	47595013	0.2016	rs2856650	2.59	rs6485774	0.148563	10.43	256	3	lasso	0.15	7.3e-28	0.0851	0.932183	0.991046
ENSG00000110675	ENSG00000110675.ELMOD1	ELMOD1	11	107461817	107537505	0.1458	rs10890774	2.5	rs4754240	0.068235	7.22	420	25	enet	0.098	4.9e-18	0.09008	0.928225	0.991046
ENSG00000121691	ENSG00000121691.CAT	CAT	11	34460472	34493609	0.2121	rs836114	2.07	rs2284369	0.167065	-11.11	572	572	bslmm	0.22	5e-40	-0.08256	0.934199	0.991046
ENSG00000149196	ENSG00000149196.C11orf73	HIKESHI	11	86013253	86056969	0.0488	rs3851181	-2.65	rs6592284	0.02541	-5.32	505	1	top1	0.025	1.3e-05	-0.08391	0.93313	0.991046
ENSG00000170242	ENSG00000170242.USP47	USP47	11	11862970	11980870	0.0888	rs7946686	3.12	rs10831676	0.083982	-7.93	842	4	lasso	0.091	8.8e-17	0.0733	0.941569	0.991046
ENSG00000177106	ENSG00000177106.EPS8L2	EPS8L2	11	694438	727727	0.1748	rs6762	-3.74	rs11246286	0.079216	7.36	433	433	bslmm	0.15	7.4e-26	-0.07807	0.937776	0.991046
ENSG00000179331	ENSG00000179331.RAB39A	RAB39A	11	107799229	107834208	0.0532	rs10890774	2.5	rs4754272	0.035956	-5.17	346	1	top1	0.036	5.1e-07	-0.08841	0.92955	0.991046
ENSG00000185238	ENSG00000185238.PRMT3	PRMT3	11	20409076	20530840	0.0506	rs10766627	3.12	rs7114918	0.017795	5.03	718	5	lasso	0.018	0.00034	0.09369	0.925355	0.991046
ENSG00000198382	ENSG00000198382.UVRAG	UVRAG	11	75526212	75854239	0.0583	rs1790144	2.93	rs10899145	0.04529	-6.25	464	1	top1	0.045	6.3e-09	-0.09125	0.927296	0.991046
ENSG00000072041	ENSG00000072041.SLC6A15	SLC6A15	12	85253492	85307394	0.0387	rs7960353	-2.56	rs10862943	0.02371	5.24	310	1	top1	0.024	2.2e-05	-0.0702	0.944	0.991046
ENSG00000088986	ENSG00000088986.DYNLL1	DYNLL1	12	120907653	120936296	0.0399	rs11065108	-2.83	rs540520	0.000852	-3.68	359	359	blup	0.02	7.8e-05	0.0818	0.935	0.991046
ENSG00000127337	ENSG00000127337.YEATS4	YEATS4	12	69753483	69784576	0.0619	rs6581895	2.36	rs10878964	0.029762	-5.5	496	1	top1	0.03	1.1e-05	-0.0737	0.941	0.991046
ENSG00000139174	ENSG00000139174.PRICKLE1	PRICKLE1	12	42852140	42984157	0.0478	rs1185604	2.52	rs10880328	-0.000255	-4.37	446	446	blup	0.0098	0.01	-0.0765	0.939	0.991046
ENSG00000176422	ENSG00000176422.SPRYD4	SPRYD4	12	56862301	56864763	0.2658	rs17445108	-3.06	rs1043011	0.224208	12.95	258	20	enet	0.24	6.4e-45	-0.0785	0.937	0.991046
ENSG00000196850	ENSG00000196850.PPTC7	PPTC7	12	110969120	111021125	0.0852	rs2238149	2.19	rs1106724	0.098609	-9.06	189	42	enet	0.12	2.8e-21	0.0742	0.941	0.991046
ENSG00000257727	ENSG00000257727.CNPY2	CNPY2	12	56703626	56710120	0.1027	rs17445108	-3.06	rs773652	0.13111	9.94	206	206	bslmm	0.14	2.3e-24	-0.0888	0.929	0.991046
ENSG00000100767	ENSG00000100767.PAPLN	PAPLN	14	73704205	73741348	0.0856	rs10483851	2.36	rs362412	0.02649	-5.51	349	18	enet	0.073	2e-13	0.07954	0.936602	0.991046
ENSG00000165819	ENSG00000165819.METTL3	METTL3	14	21966277	21979517	0.0456	rs1263806	3.35	rs12878084	0.03123	5.58	502	1	top1	0.031	1.5e-06	-0.07036	0.94391	0.991046
ENSG00000166922	ENSG00000166922.SCG5	SCG5	15	32933877	32989299	0.0299	rs12593365	2.97	rs12101641	-0.001263	3.46	412	412	blup	0.0046	0.039	-0.0721	0.94252	0.991046
ENSG00000126602	ENSG00000126602.TRAP1	TRAP1	16	3701640	3767598	0.3968	rs2191416	2.61	rs3810816	0.224126	-12.72	375	8	lasso	0.35	3.9e-69	-0.07789	0.938	0.991046
ENSG00000162104	ENSG00000162104.ADCY9	ADCY9	16	4003388	4166186	0.2719	rs11076825	-2.61	rs2230739	0.110764	-9.01	350	24	enet	0.19	1.6e-34	0.08384	0.933	0.991046
ENSG00000072134	ENSG00000072134.EPN2	EPN2	17	19118928	19240028	0.1064	rs2074280	-3.44	rs35475444	0.01796	-5.12	235	21	enet	0.051	5.7e-10	-0.0859	0.932	0.991046
ENSG00000108479	ENSG00000108479.GALK1	GALK1	17	73747675	73761792	0.2012	rs6501772	2.77	rs17581498	0.03644	6.66	313	5	lasso	0.095	2.9e-17	-0.0766	0.939	0.991046
ENSG00000132589	ENSG00000132589.FLOT2	FLOT2	17	27206353	27224697	0.4197	rs2191090	-2.84	rs6505095	0.356842	-16.05	284	4	lasso	0.38	4.7e-77	0.0926	0.926	0.991046
ENSG00000161647	ENSG00000161647.MPP3	MPP3	17	41878167	41910538	0.1063	rs2269905	-3.45	rs17742683	0.039874	6.37	332	332	bslmm	0.086	9.1e-16	0.0865	0.931	0.991046
ENSG00000167107	ENSG00000167107.ACSF2	ACSF2	17	48503519	48552206	0.128	rs3826437	-3.66	rs17641254	0.104266	-8.83	438	438	bslmm	0.11	4e-20	-0.0749	0.94	0.991046
ENSG00000067900	ENSG00000067900.ROCK1	ROCK1	18	18526867	18691812	0.0335	rs35996865	-2.26	rs7231120	0.036455	5.49	62	1	top1	0.036	1.6e-07	0.0826	0.9342	0.991046
ENSG00000104835	ENSG00000104835.SARS2	SARS2	19	39405906	39440495	0.1475	rs3745844	2.7	rs4803027	0.05538	6.51	357	357	bslmm	0.13	5.2e-23	0.074005	0.941007	0.991046
ENSG00000125652	ENSG00000125652.ALKBH7	ALKBH7	19	6372444	6375042	0.2237	rs1982082	3.7	rs7540	0.204847	-9.68	321	1	lasso	0.21	6.6e-24	0.085922	0.931528	0.991046
ENSG00000100983	ENSG00000100983.GSS	GSS	20	33516236	33543620	0.0458	rs6060047	-3.59	rs2236271	0.068727	-7.11	344	1	top1	0.069	6.1e-13	0.0847	0.933	0.991046
ENSG00000172264	ENSG00000172264.MACROD2	MACROD2	20	13976015	16033842	0.2461	rs200745	-2.81	rs11700271	0.065647	-8.01	1615	1615	bslmm	0.17	7.8e-32	0.0756	0.94	0.991046
ENSG00000182621	ENSG00000182621.PLCB1	PLCB1	20	8112824	8949003	0.1781	rs2423364	-3.55	rs2076411	0.032463	-6.25	948	948	blup	0.12	2.3e-21	-0.0705	0.944	0.991046
ENSG00000156299	ENSG00000156299.TIAM1	TIAM1	21	32490734	32932290	0.0787	rs2252002	-3.37	rs2833188	0.000532	-3.89	578	59	enet	0.031	1.1e-06	-0.0864	0.93117	0.991046
ENSG00000160213	ENSG00000160213.CSTB	CSTB	21	45192393	45196326	0.0366	rs2838522	3.3	rs2276246	0.044708	-6.01	401	1	top1	0.045	6.7e-09	-0.0805	0.93581	0.991046
ENSG00000099910	ENSG00000099910.KLHL22	KLHL22	22	20783528	20850170	0.0641	rs6003971	-2.26	rs1477178	0.015915	4.66	298	298	bslmm	0.02	9.1e-05	0.091	0.928	0.991046
ENSG00000128266	ENSG00000128266.GNAZ	GNAZ	22	23412540	23467224	0.093	rs5759811	1.86	rs3788337	0.063456	6.85	340	13	enet	0.078	1.6e-14	0.0918	0.927	0.991046
ENSG00000240972	ENSG00000240972.MIF	MIF	22	24236191	24237414	0.2228	rs6003870	-3.18	rs4822443	0.131415	-9.87	379	17	enet	0.15	1.9e-27	-0.0806	0.936	0.991046
ENSG00000143337	ENSG00000143337.TOR1AIP1	TOR1AIP1	1	179851177	179894135	0.1114	rs12128834	-2.28	rs2318388	0.0993	-8.67	457	1	top1	0.099	3.5e-18	0.06596	0.947	0.992643
ENSG00000006607	ENSG00000006607.FARP2	FARP2	2	242295658	242434256	0.113	rs10175075	-2.7	rs3821285	0.0755	7.73	332	11	lasso	0.12	9.7e-20	-0.06627	0.947	0.992643
ENSG00000174136	ENSG00000174136.RGMB	RGMB	5	98104354	98134347	0.0445	rs7700837	1.98	rs461409	0.0057	-3.78	329	329	blup	0.014	0.0025	0.0665	0.946983	0.992643
ENSG00000179889	ENSG00000179889.PDXDC1	PDXDC1	16	15068448	15233196	0.075	rs17200189	2.03	rs3751877	0.030622	-5	128	1	top1	0.031	1.5e-06	-0.06586	0.947	0.992643
ENSG00000134905	ENSG00000134905.CARS2	CARS2	13	111293759	111365950	0.6023	rs9515211	3.65	rs7324648	0.255945	-13.86	718	718	bslmm	0.43	1.9e-90	-0.0651	0.9481	0.993451
ENSG00000111716	ENSG00000111716.LDHB	LDHB	12	21788276	21910791	0.0803	rs4078	-3.31	rs10841753	0.008354	-5.19	559	29	enet	0.029	3.3e-06	0.064	0.949	0.993705
ENSG00000137824	ENSG00000137824.RMDN3	RMDN3	15	41028082	41048049	0.3357	rs3743137	-2.59	rs11070292	0.335753	-15.62	303	7	lasso	0.38	3.9e-75	-0.064	0.94897	0.993705
ENSG00000160703	ENSG00000160703.NLRX1	NLRX1	11	119037277	119054725	0.1629	rs674424	2.59	rs4938637	0.080424	8.43	369	8	lasso	0.15	5.5e-28	-0.06259	0.95009	0.994158
ENSG00000128829	ENSG00000128829.EIF2AK4	EIF2AK4	15	40226347	40327797	0.2218	rs502720	2.69	rs8041057	0.171975	-10.97	415	2	lasso	0.18	2e-32	-0.0627	0.95	0.994158
ENSG00000116977	ENSG00000116977.LGALS8	LGALS8	1	236681300	236716281	0.21	rs16833707	-3.18	rs12069618	0.109	9.06	548	15	enet	0.12	1.1e-21	0.04377	0.965	0.994286
ENSG00000117054	ENSG00000117054.ACADM	ACADM	1	76190036	76253260	0.3247	rs1486931	2.87	rs12134854	0.318	15.09	437	7	lasso	0.39	1.2e-77	-0.04395	0.965	0.994286
ENSG00000117593	ENSG00000117593.DARS2	DARS2	1	173793641	173827684	0.3818	rs12089930	2.44	rs2273366	0.413	-17.28	282	4	lasso	0.42	1.1e-86	-0.04811	0.962	0.994286
ENSG00000143119	ENSG00000143119.CD53	CD53	1	111415775	111442550	0.1199	rs41451648	3.42	rs2885805	0.0526	4.63	566	1	top1	0.053	0.00041	0.05662	0.955	0.994286
ENSG00000159363	ENSG00000159363.ATP13A2	ATP13A2	1	17312453	17338423	0.0966	rs2977290	2.22	rs9435734	0.114	-9.26	322	1	top1	0.11	1.4e-20	-0.04549	0.964	0.994286
ENSG00000144369	ENSG00000144369.FAM171B	FAM171B	2	187558698	187630685	0.077	rs4666724	-2.78	rs13422838	0.0268	5.36	261	1	top1	0.027	6.5e-06	0.04741	0.962	0.994286
ENSG00000153208	ENSG00000153208.MERTK	MERTK	2	112656056	112787138	0.0771	rs13025468	-3.15	rs6711987	0.103	-8.66	292	12	lasso	0.11	2.5e-19	0.04778	0.962	0.994286
ENSG00000158092	ENSG00000158092.NCK1	NCK1	3	136581050	136668665	0.0744	rs12488660	-2.76	rs6786302	0.0572	-7.23	340	340	bslmm	0.073	1.1e-13	-0.0585	0.953319	0.994286
ENSG00000158234	ENSG00000158234.FAIM	FAIM	3	138327448	138352218	0.0871	rs1158066	-2.13	rs1672928	0.147	-9.12	264	1	top1	0.15	2.3e-18	0.058	0.953782	0.994286
ENSG00000163864	ENSG00000163864.NMNAT3	NMNAT3	3	139279022	139396859	0.4943	rs893703	-2.87	rs16849307	0.145	-10.28	523	39	enet	0.39	1.1e-77	0.0486	0.961261	0.994286
ENSG00000164081	ENSG00000164081.TEX264	TEX264	3	51696709	51738339	0.1438	rs2518461	2.43	rs4067	0.0293	5.82	181	181	bslmm	0.051	8.8e-10	0.0598	0.952297	0.994286
ENSG00000109576	ENSG00000109576.AADAT	AADAT	4	170981373	171012850	0.0568	rs6857404	-3.78	rs12648095	0.019941	-5.05	311	311	blup	0.037	2.4e-06	0.04682	0.963	0.994286
ENSG00000164104	ENSG00000164104.HMGB2	HMGB2	4	174252846	174256276	0.0445	rs13146346	-2.37	rs13109367	-0.00109	4.28	265	265	blup	0.012	0.0022	-0.04926	0.961	0.994286
ENSG00000113552	ENSG00000113552.GNPDA1	GNPDA1	5	141371314	141392606	0.2122	rs32937	-3.14	rs164080	0.117	-9.35	513	41	enet	0.16	4.1e-29	-0.05295	0.957775	0.994286
ENSG00000175414	ENSG00000175414.ARL10	ARL10	5	175792471	175828866	0.0519	rs7737146	2.62	rs10214381	0.0278	-4.76	274	1	top1	0.028	8.2e-06	-0.04649	0.962919	0.994286
ENSG00000175471	ENSG00000175471.MCTP1	MCTP1	5	94039446	94620279	0.1122	rs255966	3.11	rs2638	0.109	-8.99	549	4	lasso	0.14	1.3e-25	0.06166	0.95083	0.994286
ENSG00000021355	ENSG00000021355.SERPINB1	SERPINB1	6	2832566	2842240	0.0839	rs9378352	-3.68	rs12525298	0.019105	5.79	592	24	enet	0.051	5e-10	0.04259	0.966	0.994286
ENSG00000119900	ENSG00000119900.OGFRL1	OGFRL1	6	71998506	72018653	0.0846	rs9442714	3.41	rs2682190	0.001857	-3.87	425	425	blup	0.044	1.2e-08	-0.04342	0.965	0.994286
ENSG00000036448	ENSG00000036448.MYOM2	MYOM2	8	1993155	2113475	0.294	rs4875958	-3.93	rs1822036	0.198081	7.98	697	697	bslmm	0.36	1e-32	0.0438	0.965082	0.994286
ENSG00000107282	ENSG00000107282.APBA1	APBA1	9	72042446	72287222	0.0446	rs1389124	2.49	rs2781538	0.02854	5.89	570	7	lasso	0.034	4.8e-07	-0.05109	0.95926	0.994286
ENSG00000136848	ENSG00000136848.DAB2IP	DAB2IP	9	124329336	124547809	0.0651	rs2777319	-3.15	rs1571801	0.006011	-4.78	453	453	bslmm	0.047	2.6e-09	0.05776	0.95394	0.994286
ENSG00000107897	ENSG00000107897.ACBD5	ACBD5	10	27484146	27531059	0.143	rs10764725	-3.5	rs17748862	0.003259	-4.4	420	420	bslmm	0.034	4.2e-07	-0.05925	0.95275	0.994286
ENSG00000148672	ENSG00000148672.GLUD1	GLUD1	10	88810243	88854623	0.0432	rs4933421	2.77	rs9421560	0.015462	4.93	227	227	bslmm	0.023	2.5e-05	-0.05738	0.95424	0.994286
ENSG00000166171	ENSG00000166171.DPCD	DPCD	10	103330317	103369425	0.1382	rs17113901	3.14	rs7006	0.170324	10.82	283	1	top1	0.17	2.8e-29	-0.05463	0.95643	0.994286
ENSG00000171224	ENSG00000171224.C10orf35	C10orf35	10	71390007	71393352	0.1034	rs7098301	-2.63	rs7090788	0.002305	-4.73	648	648	bslmm	0.034	4.7e-07	0.05525	0.95594	0.994286
ENSG00000198954	ENSG00000198954.KIAA1279	KIF1BP	10	70748487	70776738	0.2568	rs7098301	-2.63	rs2487707	0.31829	-15.18	389	6	lasso	0.32	4.2e-62	-0.04267	0.96597	0.994286
ENSG00000133789	ENSG00000133789.SWAP70	SWAP70	11	9685624	9774538	0.305	rs11042411	3.32	rs373894	0.268092	-13.91	352	39	enet	0.31	4.2e-60	0.0458	0.963469	0.994286
ENSG00000089693	ENSG00000089693.MLF2	MLF2	12	6857170	6876641	0.0721	rs749930	-2.28	rs7970575	0.013548	4.93	207	3	lasso	0.038	7.7e-08	0.0507	0.96	0.994286
ENSG00000111530	ENSG00000111530.CAND1	CAND1	12	67663061	67713731	0.099	rs1316484	2.89	rs1066404	0.065076	-7.95	499	4	lasso	0.09	1.3e-16	-0.0563	0.955	0.994286
ENSG00000186815	ENSG00000186815.TPCN1	TPCN1	12	113658855	113736390	0.0397	rs2701623	-3.09	rs7135901	0.031464	-5.05	455	1	top1	0.031	2.2e-06	0.0565	0.955	0.994286
ENSG00000198431	ENSG00000198431.TXNRD1	TXNRD1	12	104609557	104744061	0.1542	rs11111877	3.13	rs7294778	0.117068	9.41	808	18	enet	0.13	1.9e-23	0.0601	0.952	0.994286
ENSG00000168952	ENSG00000168952.STXBP6	STXBP6	14	25278862	25519503	0.3632	rs1313761	3.05	rs4983037	0.12025	9.33	647	50	enet	0.31	2.4e-59	-0.04496	0.964138	0.994286
ENSG00000182732	ENSG00000182732.RGS6	RGS6	14	72399156	73030654	0.2892	rs17180845	3.32	rs2238284	0.08091	-8.98	786	786	bslmm	0.21	1.8e-38	0.04736	0.962226	0.994286
ENSG00000172349	ENSG00000172349.IL16	IL16	15	81451916	81605104	0.0579	rs1871986	-2.6	rs4778639	0.047573	-5.68	442	442	bslmm	0.05	7.4e-08	0.0537	0.95716	0.994286
ENSG00000213614	ENSG00000213614.HEXA	HEXA	15	72635775	72668817	0.1424	rs1133316	-2.82	rs2303448	0.041481	-5.77	168	1	top1	0.041	2.3e-08	-0.0476	0.96203	0.994286
ENSG00000013364	ENSG00000013364.MVP	MVP	16	29831715	29859355	0.0877	rs7190185	-3.26	rs4788187	0.032153	-5.39	147	147	bslmm	0.035	2.4e-07	-0.05278	0.958	0.994286
ENSG00000103257	ENSG00000103257.SLC7A5	SLC7A5	16	87863629	87903094	0.1209	rs12445248	-3.08	rs8063871	0.014249	5.27	407	407	bslmm	0.053	3e-10	0.04212	0.966	0.994286
ENSG00000101654	ENSG00000101654.RNMT	RNMT	18	13726659	13764557	0.0526	rs11659880	2.82	rs7228410	0.016145	4.93	410	11	enet	0.03	2e-06	0.0465	0.9629	0.994286
ENSG00000133313	ENSG00000133313.CNDP2	CNDP2	18	72163051	72188366	0.4015	rs1013727	2.68	rs7230572	0.152342	-10.49	449	449	bslmm	0.34	1e-65	-0.049	0.9609	0.994286
ENSG00000105698	ENSG00000105698.USF2	USF2	19	35759881	35770724	0.0649	rs12978242	-2.72	rs8106239	-0.001502	3.67	473	473	blup	0.0074	0.03	-0.044456	0.964541	0.994286
ENSG00000105738	ENSG00000105738.SIPA1L3	SIPA1L3	19	38397868	38699012	0.0512	rs4802351	-2.7	rs12462587	0.028253	4.66	400	1	top1	0.028	6e-06	-0.051665	0.958796	0.994286
ENSG00000130479	ENSG00000130479.MAP1S	MAP1S	19	17830051	17845325	0.456	rs6512247	-3.58	rs12985015	0.356745	-16.08	397	397	bslmm	0.43	7.5e-90	-0.049681	0.960377	0.994286
ENSG00000187867	ENSG00000187867.PALM3	PALM3	19	14164177	14169971	0.0779	rs7252966	2.41	rs10424865	0.027858	-5.92	242	242	bslmm	0.034	4.6e-07	0.049231	0.960735	0.994286
ENSG00000124214	ENSG00000124214.STAU1	STAU1	20	47729878	47804904	0.0725	rs237478	2.58	rs2273653	0.077848	7.9	455	27	enet	0.083	1.9e-15	0.0591	0.953	0.994286
ENSG00000141959	ENSG00000141959.PFKL	PFKL	21	45719934	45747259	0.2698	rs233260	3.17	rs8134520	0.165376	-11.22	448	448	bslmm	0.21	1.6e-39	-0.0545	0.95655	0.994286
ENSG00000099942	ENSG00000099942.CRKL	CRKL	22	21271714	21308037	0.0217	rs9612573	2.05	rs2329583	0.008479	-4.09	351	351	blup	0.011	0.0026	0.0601	0.952	0.994286
ENSG00000183597	ENSG00000183597.TANGO2	TANGO2	22	20004537	20053449	0.2282	rs443678	2.88	rs2008591	0.189038	12.21	422	422	bslmm	0.23	2.6e-42	-0.0552	0.956	0.994286
ENSG00000211639	ENSG00000211639.IGLV4-60	IGLV4-60	22	22516592	22517074	0.2607	rs4306796	-2.48	rs9611098	0.169726	-4.93	308	1	top1	0.17	5.1e-06	0.0606	0.952	0.994286
ENSG00000058453	ENSG00000058453.CROCC	CROCC	1	17066768	17299474	0.0584	rs2977290	2.22	rs9435734	0.0214	5.3	393	6	lasso	0.028	4.7e-06	0.03596	0.971	0.994531
ENSG00000116288	ENSG00000116288.PARK7	PARK7	1	8014351	8045565	0.0248	rs6664987	-2.79	rs226249	0.011	4.43	401	1	top1	0.011	0.0029	-0.03602	0.971	0.994531
ENSG00000162390	ENSG00000162390.ACOT11	ACOT11	1	55007930	55104865	0.4005	rs12022459	2.67	rs1368883	0.309	14.74	519	9	lasso	0.32	7.2e-61	0.0369	0.971	0.994531
ENSG00000088205	ENSG00000088205.DDX18	DDX18	2	118572226	118589955	0.1274	rs10490637	-2.45	rs13432548	0.109	9.14	408	22	enet	0.13	3.2e-23	-0.0367	0.971	0.994531
ENSG00000115808	ENSG00000115808.STRN	STRN	2	37070783	37193615	0.0446	rs6745118	-2.58	rs4374352	0.0102	-4.34	515	1	top1	0.01	0.0039	0.04119	0.967	0.994531
ENSG00000144567	ENSG00000144567.FAM134A	FAM134A	2	220040947	220050201	0.2958	rs16859448	-2.67	rs3210652	0.326	-15.5	305	9	lasso	0.33	2e-63	0.03768	0.97	0.994531
ENSG00000138669	ENSG00000138669.PRKG2	PRKG2	4	82009837	82136218	0.044	rs1486021	-3.28	rs1568201	0.032902	-5.47	323	1	top1	0.033	6.1e-07	-0.04075	0.967	0.994531
ENSG00000079841	ENSG00000079841.RIMS1	RIMS1	6	72596406	73112845	0.0495	rs12528795	3.88	rs4707922	0.015421	4.23	613	13	enet	0.036	2e-07	0.0387	0.969	0.994531
ENSG00000083123	ENSG00000083123.BCKDHB	BCKDHB	6	80816364	81055987	0.0741	rs6906638	2.32	rs651314	0.024275	5.25	510	6	lasso	0.06	1.7e-11	0.03954	0.968	0.994531
ENSG00000107438	ENSG00000107438.PDLIM1	PDLIM1	10	96997329	97050781	0.0636	rs10882635	2.61	rs12761915	0.042472	-5.59	493	19	enet	0.046	1.3e-08	0.04086	0.96741	0.994531
ENSG00000100678	ENSG00000100678.SLC8A3	SLC8A3	14	70510934	70655787	0.1041	rs11625824	3.14	rs11629291	0.01338	4.43	486	486	bslmm	0.044	8.7e-09	-0.03773	0.969906	0.994531
ENSG00000119689	ENSG00000119689.DLST	DLST	14	75348594	75370448	0.0531	rs7154366	-2.2	rs741096	0.04104	-6.09	357	1	top1	0.041	2.7e-08	0.03614	0.971173	0.994531
ENSG00000225973	ENSG00000225973.RP11-139H15.1	PIGBOS1	15	55609382	55611359	0.1305	rs10518808	-2.71	rs8024695	0.094591	-8.38	408	1	top1	0.095	2e-15	-0.0385	0.96933	0.994531
ENSG00000243789	ENSG00000243789.JMJD7	JMJD7	15	42120283	42129779	0.3235	rs2297377	-3.83	rs3816533	0.149332	-10.65	384	13	lasso	0.26	2.4e-47	-0.0374	0.97015	0.994531
ENSG00000140650	ENSG00000140650.PMM2	PMM2	16	8882680	8943188	0.2803	rs11862060	-2.66	rs11074924	0.232791	12.71	508	6	lasso	0.28	3.9e-50	0.03816	0.97	0.994531
ENSG00000142784	ENSG00000142784.WDTC1	WDTC1	1	27561007	27635110	0.0507	rs1767523	2.18	rs10751722	-0.00135	-3.56	184	184	bslmm	0.012	0.0026	-0.03572	0.972	0.994885
ENSG00000080815	ENSG00000080815.PSEN1	PSEN1	14	73603126	73690399	0.1373	rs2526919	-2.9	rs362421	0.04977	-7.23	369	50	enet	0.078	1.7e-14	-0.03488	0.972177	0.994885
ENSG00000172031	ENSG00000172031.EPHX4	EPHX4	1	92495539	92529093	0.1058	rs11165441	2.44	rs7514679	0.00916	-5.06	426	426	bslmm	0.042	1.6e-08	-0.02979	0.976	0.995023
ENSG00000197965	ENSG00000197965.MPZL1	MPZL1	1	167690429	167761156	0.0629	rs10800328	2.92	rs6671664	0.03	5.44	472	5	lasso	0.033	4.1e-06	0.02651	0.979	0.995023
ENSG00000065413	ENSG00000065413.ANKRD44	ANKRD44	2	197831741	198175897	0.11	rs2697246	2.4	rs4850777	0.00904	4.58	384	29	enet	0.05	8.5e-09	0.02321	0.981	0.995023
ENSG00000157827	ENSG00000157827.FMNL2	FMNL2	2	153191751	153506348	0.1192	rs6713836	-2.35	rs13010632	0.0326	-6.72	491	491	blup	0.092	5.8e-17	0.02579	0.979	0.995023
ENSG00000113889	ENSG00000113889.KNG1	KNG1	3	186435065	186461743	0.0416	rs6809750	3.57	rs3806689	-0.000891	-4.13	528	528	blup	0.0076	0.011	0.0299	0.976136	0.995023
ENSG00000114019	ENSG00000114019.AMOTL2	AMOTL2	3	134074716	134094321	0.0935	rs4533618	2.26	rs6439517	0.0144	4.06	423	3	lasso	0.036	0.00016	0.0305	0.975701	0.995023
ENSG00000211456	ENSG00000211456.SACM1L	SACM1L	3	45730548	45786916	0.1619	rs2195204	-2.38	rs17279437	0.025	6.24	442	44	enet	0.073	1.1e-13	0.0316	0.974757	0.995023
ENSG00000113361	ENSG00000113361.CDH6	CDH6	5	31193857	31329253	0.1822	rs377181	-4.33	rs7705406	0.0883	-8.2	629	33	enet	0.12	8.4e-21	-0.02341	0.981325	0.995023
ENSG00000152822	ENSG00000152822.GRM1	GRM1	6	146348782	146758734	0.0452	rs3804286	-3.13	rs9322058	0.018994	4.46	400	400	bslmm	0.02	9e-05	0.02443	0.981	0.995023
ENSG00000006128	ENSG00000006128.TAC1	TAC1	7	97361220	97369784	0.0762	rs10486004	-2.59	rs6954799	0.000916	-3.65	332	332	blup	0.033	1.1e-06	-0.03222	0.974	0.995023
ENSG00000169122	ENSG00000169122.FAM110B	FAM110B	8	58907068	59116838	0.0395	rs2925663	-3.22	rs2970744	0.01184	-4.29	478	478	blup	0.019	0.0002	0.0267	0.97866	0.995023
ENSG00000137145	ENSG00000137145.DENND4C	DENND4C	9	19230433	19374139	0.1395	rs1980867	-3.33	rs1329730	0.083918	7.7	622	622	bslmm	0.11	1.1e-15	0.03006	0.97602	0.995023
ENSG00000197969	ENSG00000197969.VPS13A	VPS13A	9	79792269	80036457	0.0961	rs4745644	-3.55	rs17063579	0.040805	-5.94	540	22	enet	0.054	1.6e-10	0.02309	0.98158	0.995023
ENSG00000165644	ENSG00000165644.COMTD1	COMTD1	10	76993727	76995788	0.565	rs11592871	3.08	rs879154	0.03502	-6.7	253	63	enet	0.29	6.5e-55	0.02527	0.97984	0.995023
ENSG00000204130	ENSG00000204130.RUFY2	RUFY2	10	70100864	70167051	0.0505	rs12763519	2.46	rs2795871	0.025694	-4.81	369	369	blup	0.029	3e-06	0.03362	0.97318	0.995023
ENSG00000134333	ENSG00000134333.LDHA	LDHA	11	18415935	18429972	0.0538	rs4757721	-3.22	rs1881716	0.050103	-6.21	413	1	top1	0.05	1e-09	0.0273	0.978224	0.995023
ENSG00000156587	ENSG00000156587.UBE2L6	UBE2L6	11	57319129	57335757	0.0466	rs2729385	2.14	rs12421737	-0.001171	3.51	359	359	bslmm	0.02	0.00043	-0.03403	0.972857	0.995023
ENSG00000166394	ENSG00000166394.CYB5R2	CYB5R2	11	7686331	7698453	0.1309	rs1487841	2.82	rs11041529	0.024178	-5.12	618	23	enet	0.058	4.6e-11	0.02505	0.980014	0.995023
ENSG00000177542	ENSG00000177542.SLC25A22	SLC25A22	11	790475	798316	0.2313	rs6762	-3.74	rs12796837	0.085286	9.3	391	18	enet	0.16	1.9e-28	0.03114	0.97516	0.995023
ENSG00000081760	ENSG00000081760.AACS	AACS	12	125549925	125627873	0.1687	rs701078	-3.83	rs3751181	0.080816	-8.84	527	24	enet	0.17	2.5e-31	0.0259	0.979	0.995023
ENSG00000089041	ENSG00000089041.P2RX7	P2RX7	12	121570622	121623876	0.7529	rs7962930	3.18	rs3751143	0.399408	-16.97	378	85	enet	0.57	1.2e-131	-0.0252	0.98	0.995023
ENSG00000170439	ENSG00000170439.METTL7B	METTL7B	12	56075330	56078395	0.1444	rs12311227	3.87	rs4533076	0.031138	5.19	277	5	lasso	0.044	2.7e-08	0.0286	0.977	0.995023
ENSG00000211956	ENSG00000211956.IGHV4-34	IGHV4-34	14	106829594	106830076	0.0248	rs17112712	2.21	rs12590732	0.00636	3.87	42	42	bslmm	0.019	0.00068	-0.02274	0.981857	0.995023
ENSG00000128891	ENSG00000128891.C15orf57	C15orf57	15	40820882	40857256	0.0828	rs3743137	-2.59	rs2412546	0.058967	6.35	328	328	blup	0.062	4e-09	0.0238	0.98098	0.995023
ENSG00000135709	ENSG00000135709.KIAA0513	KIAA0513	16	85061375	85127836	0.1425	rs4782674	3.31	rs3751747	0.029733	-6.67	594	30	enet	0.11	9.7e-20	0.02393	0.981	0.995023
ENSG00000167363	ENSG00000167363.FN3K	FN3K	17	80693451	80709073	0.1058	rs12950178	2.97	rs2451219	0.02244	-5.08	319	319	bslmm	0.046	4.8e-09	-0.0295	0.977	0.995023
ENSG00000178921	ENSG00000178921.PFAS	PFAS	17	8150936	8173809	0.2675	rs9898751	-2.26	rs9891699	0.289235	14.41	402	9	lasso	0.33	4.9e-64	-0.0244	0.98	0.995023
ENSG00000119537	ENSG00000119537.KDSR	KDSR	18	60994959	61034743	0.056	rs17070779	-2.72	rs2255302	0.032917	-5.22	460	6	lasso	0.033	5.9e-07	0.0257	0.9795	0.995023
ENSG00000105355	ENSG00000105355.PLIN3	PLIN3	19	4838353	4867780	0.4305	rs2613766	3.37	rs1055919	0.190555	-11.83	400	400	bslmm	0.32	2.9e-61	-0.022901	0.981729	0.995023
ENSG00000092621	ENSG00000092621.PHGDH	PHGDH	1	120202421	120286838	0.4563	rs699770	2.49	rs2241868	0.127	-10.1	309	62	enet	0.2	1.3e-36	-0.0187	0.985	0.995206
ENSG00000152291	ENSG00000152291.TGOLN2	TGOLN2	2	85545147	85555548	0.1014	rs12714137	3.32	rs4247303	0.13	-9.8	398	398	bslmm	0.14	1.2e-24	-0.0201	0.984	0.995206
ENSG00000133627	ENSG00000133627.ACTR3B	ACTR3B	7	152456834	152552463	0.0728	rs567778	-2.95	rs7809363	0.02945	6.05	337	7	enet	0.04	4.9e-08	-0.02142	0.983	0.995206
ENSG00000147592	ENSG00000147592.LACTB2	LACTB2	8	71547553	71581409	0.1269	rs4738088	-2.9	rs1477945	0.219252	12.76	295	10	lasso	0.23	2.3e-42	-0.0194	0.984555	0.995206
ENSG00000110218	ENSG00000110218.PANX1	PANX1	11	93862094	93915138	0.1296	rs2155247	2.36	rs1541301	0.062947	7.24	390	8	lasso	0.1	9.9e-18	-0.01997	0.984068	0.995206
ENSG00000213934	ENSG00000213934.HBG1	HBG1	11	5269313	5271122	0.0772	rs2291841	-2.98	rs11036635	0.034493	5.69	847	28	enet	0.036	1.8e-07	-0.0214	0.982928	0.995206
ENSG00000065150	ENSG00000065150.IPO5	IPO5	13	98605912	98676551	0.0402	rs12873919	3.64	rs624066	0.036653	5.74	493	1	top1	0.037	1.5e-07	-0.0198	0.9842	0.995206
ENSG00000166848	ENSG00000166848.TERF2IP	TERF2IP	16	75681684	75795770	0.0674	rs9921522	-2.74	rs12599322	0.063099	-7.22	406	6	lasso	0.067	1.3e-12	0.01923	0.985	0.995206
ENSG00000159210	ENSG00000159210.SNF8	SNF8	17	47006678	47022479	0.0406	rs639679	2.69	rs8078510	0.046277	-6.65	357	7	enet	0.046	3.5e-09	-0.0207	0.984	0.995206
ENSG00000213930	ENSG00000213930.GALT	GALT	9	34638130	34651032	0.1947	rs4574933	3.09	rs11575584	0.101732	-8.83	328	328	bslmm	0.11	3.8e-19	-0.01797	0.98566	0.995218
ENSG00000175104	ENSG00000175104.TRAF6	TRAF6	11	36508577	36531822	0.0632	rs10836518	-3.6	rs7127484	0.074934	-7.58	536	1	top1	0.075	3.1e-13	0.01762	0.985944	0.995218
ENSG00000108828	ENSG00000108828.VAT1	VAT1	17	41166622	41177140	0.0461	rs2292749	-3.04	rs2271539	0.055479	-6.72	242	4	lasso	0.056	8e-11	0.0169	0.986	0.995218
ENSG00000175115	ENSG00000175115.PACS1	PACS1	11	65837834	66012218	0.2217	rs597626	-2.77	rs10896104	0.140808	10.37	379	22	enet	0.17	3.8e-30	0.01417	0.988691	0.99758
ENSG00000125827	ENSG00000125827.TMX4	TMX4	20	7957995	8000476	0.0946	rs6118219	2.84	rs1012891	0.069995	8.17	522	4	lasso	0.088	3.6e-16	-0.0136	0.989	0.99758
ENSG00000121940	ENSG00000121940.CLCC1	CLCC1	1	109472130	109506111	0.1209	rs17646665	-2.33	rs3517	0.033	7	347	347	bslmm	0.078	1.8e-14	-0.01047	0.992	0.997881
ENSG00000177868	ENSG00000177868.CCDC23	SVBP	1	43272723	43282954	0.1038	rs3120276	2.96	rs323719	0.0518	5.27	378	1	top1	0.052	5.8e-07	0.01116	0.991	0.997881
ENSG00000169860	ENSG00000169860.P2RY1	P2RY1	3	152552736	152555841	0.0743	rs2311724	-3.25	rs10513425	0.00419	3.62	330	330	blup	0.031	0.0003	0.0115	0.990851	0.997881
ENSG00000075142	ENSG00000075142.SRI	SRI	7	87834433	87856308	0.1203	rs2213991	3.26	rs1063964	0.083453	7.83	297	297	bslmm	0.11	1.3e-19	0.01006	0.992	0.997881
ENSG00000110074	ENSG00000110074.FOXRED1	FOXRED1	11	126138950	126148026	0.1278	rs559262	2.73	rs627911	0.107128	-8.9	612	1	top1	0.11	1.5e-19	-0.00969	0.992269	0.997881
ENSG00000140022	ENSG00000140022.STON2	STON2	14	81727000	81902809	0.134	rs7152527	-2.88	rs2241621	0.12398	9.67	445	1	top1	0.12	1.5e-22	0.01078	0.991401	0.997881
ENSG00000150527	ENSG00000150527.CTAGE5	CTAGE5	14	39734488	39856156	0.0316	rs12147991	2.61	rs7153523	0.02815	5.19	411	1	top1	0.028	3.8e-06	0.01287	0.989732	0.997881
ENSG00000177465	ENSG00000177465.ACOT4	ACOT4	14	74058410	74063200	0.3908	rs42922	-2.02	rs11625677	0.12052	-7.6	322	322	bslmm	0.26	1.5e-25	-0.01103	0.991201	0.997881
ENSG00000129946	ENSG00000129946.SHC2	SHC2	19	416583	460996	0.0639	rs17604088	2.8	rs7408247	0.007618	-3.87	200	200	bslmm	0.032	2e-06	-0.011858	0.990539	0.997881
ENSG00000170075	ENSG00000170075.GPR37L1	GPR37L1	1	202091986	202102720	0.047	rs3010069	2.75	rs4436441	0.0289	5.37	371	4	lasso	0.035	3.1e-07	0.00878	0.993	0.997952
ENSG00000106246	ENSG00000106246.PTCD1	PTCD1	7	99014362	99063787	0.0892	rs4646437	-2.11	rs10282706	0.034043	-5.42	237	8	lasso	0.06	2.1e-07	-0.00861	0.993	0.997952
ENSG00000054118	ENSG00000054118.THRAP3	THRAP3	1	36690017	36770958	0.0905	rs16823025	2.91	rs924564	0.101	8.72	295	1	top1	0.1	2e-18	0.00671	0.995	0.998058
ENSG00000118873	ENSG00000118873.RAB3GAP2	RAB3GAP2	1	220321635	220445796	0.0819	rs17007491	2.61	rs11547779	0.0559	-7.52	373	13	enet	0.068	9.5e-13	0.00684	0.995	0.998058
ENSG00000138777	ENSG00000138777.PPA2	PPA2	4	106290234	106395238	0.4606	rs4699152	2.49	rs17617811	0.043126	-7.65	379	379	bslmm	0.21	8.6e-39	0.00677	0.995	0.998058
ENSG00000205765	ENSG00000205765.C5orf51	C5orf51	5	41904290	41921738	0.1679	rs7714031	2.06	rs676512	0.0367	-5.59	289	36	enet	0.076	4.4e-14	-0.00616	0.995087	0.998058
ENSG00000135002	ENSG00000135002.RFK	RFK	9	79000433	79009433	0.1032	rs786319	-3.02	rs4532668	0.077519	-7.88	599	6	lasso	0.093	7.1e-17	0.00804	0.99359	0.998058
ENSG00000213465	ENSG00000213465.ARL2	ARL2	11	64781585	64789656	0.0413	rs551523	2.13	rs664226	0.006858	4.96	279	10	enet	0.018	0.00022	-0.00662	0.994716	0.998058
ENSG00000077044	ENSG00000077044.DGKD	DGKD	2	234263153	234380750	0.0452	rs1597944	-2.69	rs6726046	0.00813	-4.28	649	649	bslmm	0.012	0.0039	-0.00455	0.996	0.998643
ENSG00000148824	ENSG00000148824.MTG1	MTG1	10	135207598	135234811	0.0605	rs4604	-2.33	rs2814206	0.034655	4.48	268	268	bslmm	0.043	2.2e-05	-0.00456	0.99637	0.998683
ENSG00000124772	ENSG00000124772.CPNE5	CPNE5	6	36708552	36807778	0.0651	rs6457895	2.71	rs1894560	0.016003	-5.35	558	37	enet	0.036	2.1e-07	-0.00238	0.998	0.999322
ENSG00000086205	ENSG00000086205.FOLH1	FOLH1	11	49168187	49230222	0.3266	rs11040223	-1.37	rs10839239	0.221588	13.19	161	8	lasso	0.3	7.7e-57	0.00333	0.997343	0.999322
ENSG00000066427	ENSG00000066427.ATXN3	ATXN3	14	92524896	92572965	0.0585	rs17127649	2.62	rs7144492	0.04825	-6	507	1	top1	0.048	2.3e-09	0.00285	0.997726	0.999322
ENSG00000099219	ENSG00000099219.ERMP1	ERMP1	9	5765076	5833117	0.0524	rs10815393	-2.88	rs4742119	0.021009	4.44	440	1	top1	0.021	5.9e-05	-0.00145	0.99884	0.999465
ENSG00000165959	ENSG00000165959.CLMN	CLMN	14	95648277	95786243	0.0565	rs17092510	-3.36	rs8014681	0.03392	5.02	773	1	top1	0.034	4.7e-07	-0.00102	0.999183	0.999465
ENSG00000171724	ENSG00000171724.VAT1L	VAT1L	16	77822427	78014004	0.1974	rs11640192	4.04	rs373929	0.04668	-6.85	928	58	enet	0.14	1.7e-25	0.00131	0.999	0.999465
ENSG00000196365	ENSG00000196365.LONP1	LONP1	19	5691845	5720583	0.2968	rs11085132	-3.06	rs3892355	0.254575	-14.07	343	10	lasso	0.32	3.4e-62	-0.000671	0.999465	0.999465
ENSG00000172062	ENSG00000172062.SMN1	SMN1	5	70220768	70249769	0.024						11	0	enet	0.02	0.00016

### Sheet: Table S6
Table S6. Known vs Novel PD PWAS loci.
gene	sex	discovery	known vs novel
ABCB9	Male	Primary+Secondary	Known
ABHD16A	Male	Primary+Secondary	Known
ACSBG1	Female	Secondary	Novel
ACTR1B	Male	Primary+Secondary	Novel
ADD1	Both	Primary+Secondary	Known
AKT3	Female	Secondary	Novel
ANKLE2	Female	Primary	Known
AP3B1	Male	Secondary	Novel
ASPHD1	Female	Primary	Known
ASTN1	Male	Secondary	Novel
BLOC1S1	Male	Secondary	Novel
CAMLG	Both	Secondary	Known
CARM1	Male	Primary	Novel
CCNT2	Both	Secondary	Known
CD151	Male	Primary+Secondary	Novel
CD38	Both	Primary+Secondary	Known
CENPV	Male	Secondary	Known
CORO1A	Female	Secondary	Known
CSDC2	Male	Primary+Secondary	Known
CTSB	Both	Primary+Secondary	Known
DCUN1D1	Male	Primary	Known
DECR2	Female	Secondary	Novel
DGKQ	Both	Primary+Secondary	Known
EFNA3	Both	Secondary	Known
FAM171A2	Female	Secondary	Known
GAK	Both	Primary+Secondary	Known
GALC	Female	Primary+Secondary	Known
GAP43	Male	Secondary	Novel
GBA	Female	Secondary	Known
GFER	Male	Secondary	Novel
GFPT1	Female	Primary	Novel
GPNMB	Both	Primary+Secondary	Known
GPR89B	Male	Primary	Novel
HGS	Male	Primary+Secondary	Known
HID1	Male	Secondary	Novel
HIP1R	Male	Primary	Known
HLA-DRB1	Male	Primary	Known
IDUA	Male	Primary	Known
ILDR2	Male	Primary	Novel
ISYNA1	Male	Primary+Secondary	Novel
ITGAM	Male	Primary+Secondary	Known
ITGAX	Male	Primary	Known
LGALS3	Both	Primary+Secondary	Known
LMBRD1	Female	Secondary	Novel
MAPT	Both	Primary+Secondary	Known
MCCC1	Male	Primary	Known
MGMT	Female	Primary	Novel
NQO2	Male	Primary+Secondary	Novel
NSF	Male	Primary	Known
OMG	Male	Primary+Secondary	Novel
PIK3CD	Male	Primary	Novel
PSMG1	Female	Primary+Secondary	Novel
PTPN1	Male	Secondary	Novel
RAB7L1	Both	Primary+Secondary	Known
REEP2	Male	Secondary	Novel
RPAP1	Male	Primary	Novel
SH3GL2	Both	Primary	Known
SLC38A3	Female	Secondary	Novel
SREBF2	Male	Primary	Known
STX1B	Both	Primary+Secondary	Known
STX4	Both	Primary+Secondary	Known
TMEM163	Male	Primary	Known
TMEM175	Female	Primary	Known
TRA2A	Male	Primary	Known
TTC19	Male	Primary	Known
VKORC1	Both	Primary+Secondary	Known
WDR41	Male	Primary+Secondary	Novel
XRCC6	Male	Primary+Secondary	Known

### Sheet: Table S7
Table S7. Overview of causal protein inference results at all sex-biased PWAS discoveries. Summary of PWAS results stratified by sex, including primary and secondary signals, along with corresponding GWAS sex-heterogeneity statistics and downstream causal inference support.
Results are shown with corresponding GWAS sex-heterogeneity statistics for the representative variant at the locus and causal inference support. Bolded rows denote five prioritized genes that passed sex-heterogeneity thresholds (SexHet FDR.P and Meta SexHet FDR.P < 0.05) and were supported by both SMR and pQTL colocalization (COLOC probability > 0.7).
The SMR column summarizes significance (see Table S8 for full results). pQTL COLOC reflects the strongest evidence across methods (e.g., abf, SuSiE, or colocboost [CB]).
							Female Stratum						Male Stratum						GWAS Sex het #		Support
Protein	Locus Name	CH	Gene start	Gene end	Sex	Discovery	Primary Z	Primary P	Primary FDR.P	Secondary Z	Secondary P	Secondary FDR.P	Primary Z	Primary P	Primary FDR.P	Secondary Z	Secondary P	Secondary FDR.P	SexHet P	Meta SexHet P	SMR	ABF.PP4	SuSiE.PP4	CB.pair.cos_npc†	CB.multi.cos_npc‡	COLOC Method	pQTL COLOC
Novel locus
PIK3CD		1	9651732	9729114	Male	Primary	0.52974	0.596	0.940569	0.7364	0.461	0.904566	3.41517	0.000637	0.0347068	3.39281	0.000692	0.0561642	0.0207529	0.020425	No	0.021279	NA	NA	NA	ABF	0.021279
GPR89B		1	147928393	147993521	Male	Primary				1.3844	0.166	0.776808	-3.36464	0.000766	0.0372235	-1.70023	0.0891	0.588099	0.758475	0.802893	No	0.00411055	NA	NA	NA	ABF	0.00411055
ASTN1		1	176857302	177164973	Male	Secondary	-0.11576	0.908	0.988303	0.1939	0.846	0.98566				-3.53561	0.000407	0.0396891	0.0620049	0.0665282	No	0.0650332	NA	NA	NA	ABF	0.0650332
ACTR1B		2	97655963	97664107	Male	Primary+Secondary	0.31014	0.756	0.966092	0.2899	0.772	0.97078	4.01204	6.02e-05	0.00636704	3.97463	7.05e-05	0.0132656	0.0210115	0.0189055	Yes	0.924797	0.0588279	NA	0.9974	CB	0.997
SLC38A3		3	50205246	50221486	Female	Secondary	-3.24935	0.00116	0.0865217	-3.58003	0.000344	0.0433297				0.1812	0.85622	0.979324	0.00389503	0.00372214	Yes	0.666654	0.649344	NA	NA	ABF	0.666654
GAP43		3	115623324	115721490	Male	Secondary	0.75543	0.44999	0.89854	0.84248	0.399522	0.895846	-2.81358	0.004899	0.157088	-3.6245	0.00029	0.0350668	0.000195706	0.00028881	Yes	0.542959	0.42317	NA	NA	ABF	0.542959
WDR41		5	77425970	77620611	Male	Primary+Secondary	-0.78899	0.43012	0.892128	-0.78899	0.430117	0.896789	3.5383	0.000403	0.024986	3.53834	0.000403	0.0396891	0.00266156	0.00238846	Yes	0.710803	NA	NA	NA	ABF	0.710803
AP3B1		5	78000525	78294755	Male	Secondary				0.70541	0.480558	0.907767				3.52063	0.000431	0.040716	0.082785	0.0822596	Yes	0.730225	NA	NA	NA	ABF	0.730225
NQO2		6	2987987	3028869	Male	Primary+Secondary	-0.0141	0.988777	0.998313	0.0804	0.935926	0.994346	3.58745	0.000334	0.0222419	3.97425	7.06e-05	0.0132656	0.0962564	0.0946026	Yes	0.496958	NA	NA	NA	ABF	0.496958
MGMT		10	129467184	129768007	Female	Primary	-3.6701	0.000242	0.0370748	-3.11216	0.001857	0.124749	-0.77023	0.44116	0.870197	-1.09475	0.27363	0.785549	0.146825	0.146535	No	0.108003	NA	NA	NA	ABF	0.108003
CD151		11	832843	839831	Male	Primary+Secondary				-0.96859	0.33275	0.875751	3.70614	0.00021	0.0164165	3.73247	0.00019	0.0261077	0.00390799	0.00341227	Yes	0.871313	0.7875	NA	0.8114	ABF	0.871313
BLOC1S1		12	55716037	55720087	Male	Secondary				-1.1207	0.26243	0.848119				-4.2796	1.87e-05	0.00546888	0.00157982	0.00157957	Yes	0.22191	0.108499	NA	NA	ABF	0.22191
RPAP1		15	41517176	41544269	Male	Primary	-1.2996	0.19374	0.799246	-0.158	0.874	0.991348	-3.9261	8.63e-05	0.0081667	-2.5573	0.01055	0.262654	0.0198367	0.0214562	Yes	0.426602	0.569903	NA	NA	SuSiE	0.569903
DECR2		16	401826	412487	Female	Secondary	-2.9321	0.00337	0.184376	-3.63945	0.000273	0.0418685	-0.9497	0.342	0.85405	-1.43821	0.15	0.692675	0.00855422	0.0088622	Yes	0.117799	0.148243	NA	NA	SuSiE	0.148243
GFER		16	1984207	1987749	Male	Secondary	-1.1274	0.26	0.845601	-1.12736	0.26	0.847479				-3.49036	0.000482	0.0428555	0.174871	0.172267	Yes	0.713489	NA	NA	NA	ABF	0.713489
OMG		17	31272013	31297539	Male	Primary+Secondary	-1.15424	0.248	0.83482	-1.33949	0.18	0.784057	-4.05364	5.04e-05	0.0056637	-3.832	0.000127	0.0202064	0.0880932	0.0833138	Yes	0.959127	0.934863	NA	NA	ABF	0.959127
CARM1		19	10871513	10923070	Male	Primary	-1.39142	0.1641	0.762291	-1.3469	0.178	0.784057	3.5709	0.000356	0.0228603	2.86624	0.004154	0.158956	0.00387899	0.00414758	Yes	0.343466	NA	NA	NA	ABF	0.343466
ISYNA1		19	18434388	18438301	Male	Primary+Secondary	-1.4182	0.15613	0.752776	-1.2531	0.2102	0.826105	-3.8	0.000145	0.0124148	-3.56741	0.000361	0.0376311	0.0487998	0.0507416	Yes	0.911158	0.828164	0.76	0.9272	CB	0.927
PTPN1		20	50510321	50585241	Male	Secondary	-0.91312	0.36118	0.883044	-1.79305	0.07296	0.619545				-4.0585	4.94e-05	0.0106669	0.0242625	0.0247763	Yes	0.926188	0.88705	NA	NA	ABF	0.926188
PSMG1		21	39174769	39183851	Female	Primary+Secondary	3.59215	0.000328	0.0427611	3.6207	0.000294	0.042322	0.648	0.5168	0.893173	0.4738	0.63561	0.931838	0.00913059	0.00847436	Yes	0.809896	0.699968	NA	0.9547	CB	0.955
Known locus
DCUN1D1	LAMP3	3	182938074	182985953	Male	Primary	1.3353	0.18178	0.785162	1.83691	0.066223	0.602817	3.59809	0.000321	0.0222419	3.0257	0.002481	0.117188	0.59451	0.596812	Yes	0.110714	0.0430002	NA	NA	ABF	0.110714
IDUA	GAK/DGKQ/IDUA	4	986997	1004506	Male	Primary	0.5227	0.601	0.941715	-0.4318	0.666	0.950736	-3.4586	0.000543	0.0305098	-1.04	0.298	0.793472	0.352383	0.334961	No	0.0648912	0.281844	NA	NA	SuSiE	0.281844
ANKLE2	FBRSL1	12	132725503	132761888	Female	Primary	-3.71908	0.0002	0.0328267	-2.0331	0.04204	0.569668				-0.9263	0.354	0.83385	0.0482139	0.0476045	No	0.0219318	0.252123	NA	NA	SuSiE	0.252123
GALC	GALC	14	87837820	87993665	Female	GWAS	4.07887	4.53e-05	0.0111529	4.15841	3.2e-05	0.00806133	2.10329	0.035441	0.430229	1.94881	0.051318	0.512713	0.00127839	0.00129491	Yes	0.00185613	0.0159857	0.88	1	CB	1
ITGAM	ITGAM/SETD1A	16	31259990	31332892	Male	Primary+Secondary	0.4779	0.633	0.945527	1.66502	0.0959	0.680737	3.4992	0.000467	0.0279889	3.92429	8.7e-05	0.0146112	0.0743202	0.0763724	Yes	0.0343631	0.00869173	NA	NA	ABF	0.0343631
HGS	FASN	17	81683326	81703138	Male	Primary+Secondary				0.82604	0.409	0.896634	-3.37673	0.000734	0.0372235	-3.4397	0.000582	0.0497955	0.302063	0.297548	No	0.0298197	NA	NA	NA	ABF	0.0298197
CSDC2	XRCC6	22	41560763	41577741	Male	Primary+Secondary	-0.9279	0.35345	0.879286	-0.94915	0.34255	0.875751	-4.6948	2.67e-06	0.000685809	-4.266	1.99e-05	0.00546888	0.0178665	0.0173879	Yes	0.508258	0.351633	NA	NA	ABF	0.508258
XRCC6	XRCC6	22	41621119	41664048	Male	Primary+Secondary	0.986	0.32412	0.870441	1.26891	0.20447	0.818689	4.7225	2.33e-06	0.000685809	4.1404	3.47e-05	0.00874151	0.0257742	0.0233025	Yes	0.563996	0.389934	NA	NA	ABF	0.563996
SREBF2	XRCC6	22	41833079	41907308	Male	Primary							-4.614	3.95e-06	0.000789122				0.027319	0.0272738	No	0.0893849	NA	NA	NA	ABF	0.0893849
# Sex-heterogeneity statistics for the underlying PD GWAS signal at each PWAS locus. Analyses were performed using sex-stratified GWAS summary statistics the representative variant at each locus. Sex-heterogeneity was evaluated within cohorts (SexHet P) and across cohorts (Meta SexHet P).
† CB.pair.cos_npc: Pairwise ColocBoost normalized probability of colocalization (cos_npc), analogous to ABF.PP4 and SuSiE.PP4, estimated between the PD GWAS and discovery pQTL dataset to enable direct comparison with standard pairwise coloc.abf and coloc.susie analyses.
‡ CB.multi.cos_npc: Multi-trait ColocBoost normalized probability of colocalization (cos_npc), analogous to ABF.PP4 and SuSiE.PP4, jointly estimated across the PD GWAS, sex-matched pQTL, and non-sex-stratified pQTL datasets to leverage ColocBoost's multi-trait framework for resolving shared genetic signals.

### Sheet: Table S8
Table S8. Summary-based mendelian randomization (SMR) results supporting sex-biased PWAS findings.
SMR was performed on significant PWAS findings using sex-stratified PD GWAS and pQTL datasets, with matched sex-specific pQTLs applied for primary PWAS discoveries and non-sex-specific pQTLs for secondary PWAS discovery. SMR results were considered significant if pval_FDR_SMR<0.05 and pval_HEIDI>0.05.
Gene	PWAS_Discovery	PWAS_Sex	top_pQTL_variant	CHR	BP	EA	OA	beta_GWAS	se_GWAS	pval_GWAS	beta_pQTL	se_pQTL	p_pQTL	beta_SMR	se_SMR	pval_SMR	pval_FDR_SMR	pval_HEIDI	nsnp_HEIDI		Data Dictionary
PIK3CD	Primary	male	rs61783030	1	9661053	A	G	0.00124423	0.0194225	0.948903	0.5163	0.143	0.00030562	0.00240989	0.0376246	0.94893	0.94893				Gene	Gene name HGNC Symbol
GPR89B	Primary	male	rs2644565	1	147476283	G	A	0.0320818	0.0166363	0.053817	-0.3038	0.08845	0.000593191	-0.105602	0.0628013	0.0926616	0.103353				PWAS_Discovery	PWAS discovery types (cf. Figure 2A)
ASTN1	Secondary	male	rs34717204	1	177214089	G	T	-0.0451009	0.0190667	0.018031	0.1135	0.03278	0.000535227	-0.397365	0.203447	0.0508008	0.0613843	0.868361	5		PWAS_Sex	Sex that provided discovery
ACTR1B	Primary+Secondary	male	rs11692435	2	97658891	A	G	-0.0874366	0.0230418	0.000149	-1.096	0.07308	7.6511e-51	0.0797779	0.021686	0.000234365	0.00169915	0.53489	20		top_pQTL_variant	Top-associated variant within the cis pQTL region
SLC38A3	Secondary	female	rs1858828	3	50204954	T	G	0.054025	0.0169174	0.001412	-0.2442	0.04125	3.21942e-09	-0.221233	0.0787137	0.00494493	0.0102431	0.652726	20		CHR	Chromosome
GAP43	Secondary	male	rs937542	3	115518379	G	A	0.0522214	0.0161079	0.001193	-0.1715	0.02826	1.28991e-09	-0.304498	0.106486	0.00424278	0.00946467	0.510077	16		BP	Gene start base pair position GRCh38
DCUN1D1	Primary	male	rs535658	3	183137559	C	T	0.058567	0.0165741	0.000413	0.289	0.06876	2.63371e-05	0.202654	0.0749252	0.00683562	0.0126874	0.0954514	4		EA	Effect allele of top variant
IDUA	Primary	male	rs3806756	4	993603	G	C	-0.050542	0.0156572	0.001253	0.9138	0.2399	0.000139481	-0.0553097	0.0224593	0.0137911	0.0197506	0.00585143	6		OA	Other allele of top variant
WDR41	Primary+Secondary	male	rs462581	5	77433368	C	G	-0.0507608	0.0148429	0.00063	-0.4687	0.04235	1.80774e-28	0.108301	0.0331456	0.00108526	0.00349696	0.906741	20		beta_GWAS	Beta coefficient of SNP-AD association
AP3B1	Secondary	male	rs252748	5	78094670	T	C	0.0586207	0.016413	0.000357	0.1777	0.0354	5.17323e-07	0.329886	0.113357	0.00361253	0.00873028	0.275992	12		se_GWAS	Standard error of the SNP-AD association
NQO2	Primary+Secondary	male	rs12200513	6	3001024	A	G	0.0415353	0.0155552	0.007598	0.6383	0.04863	2.34782e-39	0.0650718	0.0248689	0.00888131	0.013823	0.833136	20		pval_GWAS	P-value of SNP–AD association
MGMT	Primary	female	rs10829628	10	129770564	A	C	-0.0532447	0.0253624	0.035806	0.8269	0.09498	3.14667e-18	-0.0643907	0.0315508	0.0412652	0.05203	0.951261	13		beta_pQTL	Beta coefficient of SNP-protein abudance association
CD151	Primary+Secondary	male	rs28648546	11	833327	G	A	0.0647329	0.0173898	0.000199	0.2801	0.03746	7.58599e-14	0.231106	0.0693524	0.000861172	0.00349696	0.339173	9		se_pQTL	Standard error of SNP-protein abudance association
BLOC1S1	Secondary	male	rs3138141	12	55721994	A	C	-0.0736325	0.0224191	0.001027	0.2141	0.0498	1.71418e-05	-0.343917	0.131773	0.00905644	0.013823				p_pQTL	P-value of SNP-protein abudance association
ANKLE2	Primary	female	rs12366873	12	132755997	T	C	0.0239636	0.0170837	0.160687	-0.2436	0.05617	1.44549e-05	-0.0983726	0.0737074	0.181995	0.188495	0.271147	20		beta_SMR	Beta coefficient from SMR test
GALC	Primary+Secondary	female	rs3850377	14	87947029	T	C	0.050329	0.0167527	0.002672	0.9206	0.04084	1.6225e-112	0.0546698	0.0183585	0.00290226	0.00841655	0.104793	20		se_SMR	Standard error from SMR test
RPAP1	Primary	male	rs12900977	15	41540521	A	G	-0.0496168	0.0144783	0.000614	0.3966	0.09074	1.23832e-05	-0.125105	0.0463895	0.00699992	0.0126874	0.247413	8		pval_SMR	P-value from SMR test
DECR2	Secondary	female	rs13331692	16	407226	A	G	0.0436608	0.0180276	0.015461	-0.4819	0.03989	1.33541e-33	-0.0906015	0.0381538	0.0175662	0.0231554	0.157619	20		pval_FDR_SMR	FDR-adjusted p-value from SMR test
GFER	Secondary	male	rs113347032	16	1992416	C	G	-0.0649695	0.0185568	0.000466	0.5979	0.06316	2.89561e-21	-0.108663	0.0330912	0.00102441	0.00349696	0.793248	20		pval_HEIDI	P-value from the HEIDI test; P<0.05 suggests the association may be due to linkage rather than a shared causal variant
ITGAM	Primary+Secondary	male	rs11859274	16	31349738	T	C	0.0458793	0.014419	0.00147	0.3005	0.04001	5.8847e-14	0.152676	0.0521117	0.00339189	0.00873028	0.176312	20		nsnp_HEIDI	Number of SNPs used in the HEIDI test
OMG	Primary+Secondary	male	rs11080149	17	31296270	T	C	0.0888265	0.0219128	5.1e-05	-0.4723	0.04796	7.00677e-23	-0.188072	0.0501728	0.000177902	0.00169915	0.165747	20
HGS	Primary+Secondary	male	rs7219477	17	81313457	G	C	0.0382318	0.0215289	0.075767	-0.18	0.05221	0.000565558	-0.212399	0.134539	0.114402	0.122877
CARM1	Primary	male	rs112988833	19	10955011	G	A	0.0439202	0.0151357	0.003723	0.3253	0.07119	4.88978e-06	0.135015	0.0551174	0.0143022	0.0197506	0.871735	18
ISYNA1	Primary+Secondary	male	rs2303696	19	18438074	C	T	-0.0667222	0.0155774	1.86e-05	0.2736	0.03657	7.34554e-14	-0.243868	0.0656055	0.000201454	0.00169915	0.128864	20
PTPN1	Secondary	male	rs75146649	20	50575775	G	A	0.0772008	0.027164	0.004496	-0.5155	0.06925	9.76496e-14	-0.149759	0.0564043	0.00792842	0.013525	0.0705504	20
PSMG1	Primary+Secondary	female	rs12627205	21	39258101	T	C	0.0659057	0.0173114	0.000142	0.3251	0.04238	1.70566e-14	0.202724	0.0594465	0.000649152	0.00349696	0.539036	20
CSDC2	Primary+Secondary	male	rs4822038	22	41562491	A	G	-0.0837001	0.01824	4.52e-06	0.9272	0.06682	8.8445e-44	-0.0902719	0.0207199	1.31998e-05	0.000382794	0.106127	20
XRCC6	Primary+Secondary	male	rs132784	22	41656359	A	G	0.0783656	0.0189871	3.71e-05	0.2258	0.04108	3.87202e-08	0.347058	0.105155	0.000965324	0.00349696	0.501722	20
SREBF2	Primary	male	rs6002503	22	41812668	G	A	-0.041591	0.0151248	0.005977	0.3418	0.14	0.0146293	-0.121682	0.0666497	0.0678955	0.0787587

### Sheet: Table S9
Table S9. Sex-stratified pQTL effects for index variants at the 5 top sex-biased Parkinson’s disease candidate causal proteins.
gene	sex	index_SNP	CHR	BP	OA	EA	EAF_F	BETA_F_pQTL	SE_F_pQTL	P_F_pQTL	EAF_M	BETA_M_pQTL	SE_M_pQTL	P_M_pQTL	Z_SexHet	P_SexHet		Data Dictionary
GALC	Female	rs12880714	14	87924772	C	T	0.3631	0.9121	0.05616	2.57e-59	0.3707	0.9412	0.08089	2.726e-31	-0.295509	0.767605		gene	Gene symbol corresponding to priortized gene
PSMG1	Female	rs11910232	21	39271121	C	T	0.4768	0.296	0.05515	7.977e-08	0.4468	0.3667	0.07276	4.656e-07	-0.774377	0.438708		sex	Sex in which the index SNP was initially prioritized
ACTR1B	Male	rs11692435	2	97658891	G	A	0.08609	-1.077	0.09501	8.795e-30	0.08365	-1.165	0.126	2.287e-20	0.557645	0.577087		index_SNP	Lead SNP representing the locus.
WDR41	Male	rs35574608	5	77430138	C	T	0.3675	-0.4256	0.0565	4.948e-14	0.3555	-0.4697	0.07565	5.333e-10	0.467061	0.640456		CHR	Chromosome
CD151	Male	rs28507876	11	828784	G	A	0.2279	-0.2185	0.0518	2.462e-05	0.2243	-0.3131	0.06869	5.16e-06	1.09959	0.271512		BP	Base pair position of the SNP (GRCh38)
																		OA	Other (non-effect) allele
																		EA	Effect allele; allele for which the effect size (beta) is estimated
																		EAF_F	Effect allele frequency in females
																		BETA_F	Effect size for index_SNP's effect allele on protein levels in females
																		SE_F	Standard error of the pQTL effect size in females
																		P_F	P-value for the association between the SNP and protein levels in females
																		EAF_M	Effect allele frequency in males
																		BETA_M	Effect size for index_SNP's effect allele on protein levels in males
																		SE_M	Standard error of the pQTL effect size in males
																		P_M	P-value for the association between the SNP and protein levels in males
																		Z_SexHet	Z-statistic from the test of heterogeneity between female and male effect sizes
																		P_SexHet	P-value for the sex heterogeneity test

### Sheet: Table S10
Table S10. Detailed mechanistic descriptions for 10 candidate causal proteins.
Sex	Protein	Mechanistic Summary	Citations
Female	GALC	GALC emerged in our study as the the most robustly prioritized sex-biased GWAS locus with GALC nominated as the candidate causal protein. Prior work further supports GALC as the likely PD-relevant gene at this locus; The PD GWAS top variant rs979812 was strongly associated with increased galactosylceramidase activity (β = 1.2, SE = 0.06, P = 5.10 × 10⁻⁹⁵) and Mendelian randomization has shown that increased GalCase activity may be causally associated with PD risk [1]. Mechanistically, GALC links PD risk to lysosomal glycosphingolipid metabolism. The female-biased association of this locus with PD in our study aligns with prior work that mapped GALC to PD genetic loci that displayed pleiotropy with genetic loci regulating estrogen-related sex-hormone traits [2]. The female-biased association of the GALC locus with PD may also be reflected in sex differences in lipid and glucose metabolism that are regulated by sex hormones [3]	[1] PMID: 36370000 [2] PMID: 37671566 [3] PMID: 25646091
Female	PSMG1	PSMG1 (also known as PAC1) encodes a proteasome assembly chaperone that forms a heterodimer with PSMG2 to promote assembly and maturation of the 20S proteasome core particle [1]. Proteasome dysfunction and disruption of the ubiquitin-proteasome system (UPS) are mechanisms that have been implicated in PD pathogenesis, with impaired proteostasis contributing to α-synuclein accumulation and dopaminergic neurodegeneration [2-4]. Notably, bidirectional crosstalk exists between estrogen receptor (ER) signaling and the UPS, whereby ERs modulate the expression of proteasome subunits and assembly factors, while the UPS in turn regulates ER stability through ubiquitination [5]. Given this, estrogen-mediated modulation of PSMG1 expression may potentially contribute to the female-biased association of PSMG1 with PD observed in our data.	[1] PMID: 16251969 [2] PMID: 18067415 [3] PMID: 33542205 [4] PMID: 27802243 [5] PMID: 32224970
Male	ACTR1B	ACTR1B has been identified in a transcriptomic study [1] as a gene with upregulated expression in Parkinson's disease patients. It is part of the dynactin complex, which is involved in intracellular transport, and was identified to interact with PPP1R12B (a gene in the DARPP-32 family) specifically in males [2], potentially influencing dopamine signaling pathways.	[1] PMID: 32276105 [2] PMID: 33096475
Male	WDR41	WDR41 has been linked to neurodegenerative disease through its role in the C9orf72-SMCR8-WDR41 complex [1], which regulates autophagy-lysosome pathways disrupted in ALS and FTD and may be therapeutically targetted [2]. Given that ALS also shows male-biased incidence and sex-dependent differences in disease mechanisms [3], variation affecting WDR41 may potentially contribute to male-specific effects through shared pathogenic pathways.	[1] PMID: 29995611 [2] DOI: 10.64898/2026.01.24.701325 [3] PMID: 25709501
Male	AP3B1	AP3B1 encodes a subunit of the AP-3 complex, which is required for proper sorting of lysosomal membrane proteins and vesicle transport in neurons , and has been connected to PD-relevant proteins such as LRRK2 that regulate lysosomal integrity [1]. Additional work has found that knockdown of AP3B1 in SH-SY5Y-derived neurons reproduced Parkinsonian phenotypes [2].	[1] PMID: 33044192 [2] PMID: 41152257
Male	CD151	CD151 is a tetraspanin cell-surface glycoprotein that modulates cell adhesion, migration, and signaling via integrin interactions. CD151 regulates endolysosomal protein quality control and exosome-mediated vesicular trafficking, while modulating immune responses such as T-cell activation and endothelial adhesion molecule-dependent leukocyte infiltration [1-3]. Notably, immune-related sexual dimorphism in PD may reflect stronger peripheral inflammatory profiles in males [4].	[1] PMID: 38557119 [2] PMID: 32978478 [3] PMID: 34022890 [4] PMID: 40203520
Male	GFER	GFER encodes augmenter of liver regeneration, a FAD-dependent sulfhydryl oxidase in the mitochondrial intermembrane-space disulfide-relay pathway, where it supports oxidative folding and import of cysteine-rich proteins through CHCHD4/MIA40 [1–2]. Although GFER is not an established Parkinson’s disease risk gene, its prioritization is consistent with mitochondrial dysfunction and impaired protein-import quality control in PD, including α-synuclein-mediated mitochondrial import defects and PINK1-Parkin-dependent mitophagy [3]. The male-biased GFER signal may thus potentially impact sex-dependent vulnerability in mitochondrial import and mitophagy-related quality control. Speculatively, this is supported by studies showing that the disulfide-relay pathway promotes PINK1 stabilization and mitophagy [4], together with reports of male-predominant PINK1-directed autoreactivity in PD [5].	[1] PMID: 33314127 [2] PMID: 16185707 [3] PMID: 21115803 [4] PMID: 33818502 [5] PMID: 39688918
Male	OMG	OMG encodes oligodendrocyte myelin glycoprotein (OMgp), a CNS-specific protein involved in myelin integrity, axon-glia interactions, and neuronal stability. Prior work has shown that reduced OMgp levels are observed in inflammatory PD subtypes, linking OMG to neuroinflammation and disease severity [1]. Importantly, large-scale proteomic analyses identify OMG as a causal determinant of neurodegenerative resilience, with lower levels associated with amyloid pathology, neurodegeneration, and increased dementia risk [2]. Notably, OMG was already identified as a male-specific PD causal protein by the sex-stratified PD PWAS from Wingo et al. 2023 that preceded our study [3].	[1] PMID: 35253777 [2] PMID: 41491993 [3] PMID: 37653343
Male	ISYNA1	ISYNA1 encodes the rate-limiting enzyme in myo-inositol synthesis, placing it upstream of phosphoinositide lipid signaling pathways that regulate membrane trafficking and autophagy. Although ISYNA1 itself has not been directly linked to PD, myo-inositol levels may be reduced in the PD substantia nigra, indicating disruption of this pathway in disease [1]. Importantly, phosphoinositides derived from inositol may directly regulate alpha-synuclein membrane binding, aggregation, and toxicity [2] . This supports a model in which ISYNA1 expression may modulate inositol-dependent lipid signaling, impacting α-synuclein handling, vesicle trafficking, and proteostasis, thereby impacting PD risk [1-3]. The observed male-specific protective effect may reflect sex differences in lipid metabolism and PD vulnerability, as lipidomic and metabolomic studies demonstrate sex-specific metabolic alterations in PD [4-5].	[1] PMID: 31031582 [2] PMID: 36939875 [3] PMID: 37804111 [4] PMID: 39732876 [5] PMID: 25646091
Male	PTPN1	PTPN1 encodes protein tyrosine phosphatase 1B (PTP1B), a key regulator of insulin, inflammatory, and growth factor signaling pathways. Blood transcriptomic evidence hows that PTPN1 expression is altered in PD and associated with cognitive impairment, supporting disease relevance in humans [1]. Experimental studies further demonstrate that reduced PTP1B activity exacerbates neuroinflammation and neuronal damage [2]. Notably, PTP1B has well-established metabolic functions and a prior study in mice suggested it confers sex-specific effects on glucose tolerance and lipid accumulation, with metabolic improvements observed in males but not females under PTP1B modulation [3]. More broadly, sex differences in lipid and glucose metabolism are regulated by sex hormones [4], providing a plausible framework for a sex-biased association of PTPN1 with PD.	[1] PMID: 29896099 [2] PMID: 33456749 [3] PMID: 29351427 [4] PMID: 25646091

### Sheet: Table S11
Table S11. FinnGen authors and contact information.
Full Name	Affiliation	Role 1	Role 2
Aarno Palotie	Institute for Molecular Medicine Finland (FIMM), HiLIFE, University of Helsinki, Helsinki, Finland; Broad Institute of MIT and Harvard; Massachusetts General Hospital	Steering Committee	Steering Committee
Mark Daly	Institute for Molecular Medicine Finland (FIMM), HiLIFE, University of Helsinki, Helsinki, Finland; Broad Institute of MIT and Harvard; Massachusetts General Hospital	Steering Committee	Steering Committee
Bridget Riley-Gills	Abbvie, Chicago, IL, United States	Steering Committee	Pharmaceutical companies
Howard Jacob	Abbvie, Chicago, IL, United States	Steering Committee	Pharmaceutical companies
Neelroop Parikshak	Alnylam Pharmaceuticals, Cambridge, MA, United States	Steering Committee	Pharmaceutical companies
Luke Ward	Alnylam Pharmaceuticals, Cambridge, MA, United States	Steering Committee	Pharmaceutical companies
Coralie Viollet	Astra Zeneca, Cambridge, United Kingdom	Steering Committee	Pharmaceutical companies
Slavé Petrovski	Astra Zeneca, Cambridge, United Kingdom	Steering Committee	Pharmaceutical companies
Alix Berton	Bayer AG, Leverkusen, Germany	Steering Committee	Pharmaceutical companies
Santha Ramakrishnan	Bayer AG, Leverkusen, Germany	Steering Committee	Pharmaceutical companies
Ellen Tsai	Biogen, Cambridge, MA, United States	Steering Committee	Pharmaceutical companies
Zhihao Ding	Boehringer Ingelheim, Ingelheim am Rhein, Germany	Steering Committee	Pharmaceutical companies
Emily Holzinger	Bristol Myers Squibb, New York, NY, United States	Steering Committee	Pharmaceutical companies
Robert Plenge	Bristol Myers Squibb, New York, NY, United States	Steering Committee	Pharmaceutical companies
Joseph Maranville	Bristol Myers Squibb, New York, NY, United States	Steering Committee	Pharmaceutical companies
Mark McCarthy	Genentech, San Francisco, CA, United States	Steering Committee	Pharmaceutical companies
Rion Pendergrass	Genentech, San Francisco, CA, United States	Steering Committee	Pharmaceutical companies
Jonathan Davitte	GlaxoSmithKline, Collegeville, PA, United States	Steering Committee	Pharmaceutical companies
Chia-Yen Chen	Merck, Kenilworth, NJ, United States	Steering Committee	Pharmaceutical companies
Melis Atalar Aksit	Pfizer, New York, NY, United States	Steering Committee	Pharmaceutical companies
Anna Vlahiotis	Pfizer, New York, NY, United States	Steering Committee	Pharmaceutical companies
Katherine Klinger	Translational Sciences, Sanofi R&D, Framingham, MA, USA	Steering Committee	Pharmaceutical companies
Clement Chatelain	Translational Sciences, Sanofi R&D, Framingham, MA, USA	Steering Committee	Pharmaceutical companies
Jorg Blankenstein	Translational Sciences, Sanofi R&D, Framingham, MA, USA	Steering Committee	Pharmaceutical companies
Karol Estrada	Maze Therapeutics, San Francisco, CA, United States	Steering Committee	Pharmaceutical companies
Robert Graham	Maze Therapeutics, San Francisco, CA, United States	Steering Committee	Pharmaceutical companies
Dawn Waterworth	Johnson & Johnson Innovative Medicine, Spring House, PA, United States	Steering Committee	Pharmaceutical companies
Chris O´Donnell	Novartis Institutes for BioMedical Research, Cambridge, MA, United States	Steering Committee	Pharmaceutical companies
Nicole Renaud	Novartis Institutes for BioMedical Research, Cambridge, MA, United States	Steering Committee	Pharmaceutical companies
Tomi P. Mäkelä	HiLIFE, University of Helsinki, Finland, Finland	Steering Committee	University of Helsinki & Biobanks
Jaakko Kaprio	Institute for Molecular Medicine Finland (FIMM), HiLIFE, University of Helsinki, Helsinki, Finland	Steering Committee	University of Helsinki & Biobanks
Minna Ruddock	Arctic biobank / University of Oulu	Steering Committee	University of Helsinki & Biobanks
Lila Kallio	Auria Biobank / University of Turku / Wellbeing Services County of Southwest Finland, Turku, Finland	Steering Committee	University of Helsinki & Biobanks
Antti Hakanen	Auria Biobank / University of Turku / Wellbeing Services County of Southwest Finland, Turku, Finland	Steering Committee	University of Helsinki & Biobanks
Terhi Kilpi	THL Biobank / Finnish Institute for Health and Welfare (THL), Helsinki, Finland	Steering Committee	University of Helsinki & Biobanks
Markus Perola	THL Biobank / Finnish Institute for Health and Welfare (THL), Helsinki, Finland	Steering Committee	University of Helsinki & Biobanks
Jukka Partanen	Finnish Red Cross Blood Service / Finnish Hematology Registry and Clinical Biobank, Helsinki, Finland	Steering Committee	University of Helsinki & Biobanks
Taneli Raivio	Helsinki Biobank / Helsinki University and Hospital District of Helsinki and Uusimaa, Helsinki	Steering Committee	University of Helsinki & Biobanks
Eero Punkka	Helsinki Biobank / Helsinki University and Hospital District of Helsinki and Uusimaa, Helsinki	Steering Committee	University of Helsinki & Biobanks
Teija Kekonen	Northern Finland Biobank Borealis / University of Oulu / Wellbeing services county of North Ostrobothnia, Oulu, Finland	Steering Committee	University of Helsinki & Biobanks
Raisa Serpi	Northern Finland Biobank Borealis / University of Oulu / Wellbeing services county of North Ostrobothnia, Oulu, Finland	Steering Committee	University of Helsinki & Biobanks
Kati Kristiansson	Finnish Clinical Biobank Tampere / University of Tampere / Wellbeing Services County of Pirkanmaa, Tampere, Finland	Steering Committee	University of Helsinki & Biobanks
Sanna Siltanen	Finnish Clinical Biobank Tampere / University of Tampere / Wellbeing Services County of Pirkanmaa, Tampere, Finland	Steering Committee	University of Helsinki & Biobanks
Veli-Matti Kosma	Biobank of Eastern Finland / University of Eastern Finland / Wellbeing services county of North Savo, Kuopio, Finland	Steering Committee	University of Helsinki & Biobanks
Arto Mannermaa	Biobank of Eastern Finland / University of Eastern Finland / Wellbeing services county of North Savo, Kuopio, Finland	Steering Committee	University of Helsinki & Biobanks
Jari Laukkanen	Central Finland Biobank / University of Jyväskylä / Wellbeing Services County of Central Finland, Jyväskylä, Finland	Steering Committee	University of Helsinki & Biobanks
Tiina Jokela	Central Finland Biobank / University of Jyväskylä / Wellbeing Services County of Central Finland, Jyväskylä, Finland	Steering Committee	University of Helsinki & Biobanks
Mervi Ahlroth	Finnish Biobank Cooperative - FINBB	Steering Committee	University of Helsinki & Biobanks
Johanna Mäkelä	Finnish Biobank Cooperative - FINBB	Steering Committee	University of Helsinki & Biobanks
Outi Tuovila	Business Finland, Helsinki, Finland	Steering Committee	Other Experts/ Non-Voting Members
Jeffrey Waring	Abbvie, Chicago, IL, United States	Scientific Committee	Pharmaceutical companies
Bridget Riley-Gillis	Abbvie, Chicago, IL, United States	Scientific Committee	Pharmaceutical companies
Fedik Rahimov	Abbvie, Chicago, IL, United States	Scientific Committee	Pharmaceutical companies
Meritxell Oliva	Abbvie, Chicago, IL, United States	Scientific Committee	Pharmaceutical companies
Neelroop Parikshak	Alnylam Pharmaceuticals, Cambridge, MA, United States	Scientific Committee	Pharmaceutical companies
Luke Ward	Alnylam Pharmaceuticals, Cambridge, MA, United States	Scientific Committee	Pharmaceutical companies
Ioanna Tachmazidou	Astra Zeneca, Cambridge, United Kingdom	Scientific Committee	Pharmaceutical companies
Slavé Petrovski	Astra Zeneca, Cambridge, United Kingdom	Scientific Committee	Pharmaceutical companies
Alix Berton	Bayer AG, Leverkusen, Germany	Scientific Committee	Pharmaceutical companies
Santha Ramakrishnan	Bayer AG, Leverkusen, Germany	Scientific Committee	Pharmaceutical companies
Ellen Tsai	Biogen, Cambridge, MA, United States	Scientific Committee	Pharmaceutical companies
Zhihao Ding	Boehringer Ingelheim, Ingelheim am Rhein, Germany	Scientific Committee	Pharmaceutical companies
Marc Jung	Boehringer Ingelheim, Ingelheim am Rhein, Germany	Scientific Committee	Pharmaceutical companies
Hanati Tuoken	Boehringer Ingelheim, Ingelheim am Rhein, Germany	Scientific Committee	Pharmaceutical companies
Shameek Biswas	Bristol Myers Squibb, New York, NY, United States	Scientific Committee	Pharmaceutical companies
Benjamin Sun	Bristol Myers Squibb, New York, NY, United States	Scientific Committee	Pharmaceutical companies
Rion Pendergrass	Genentech, San Francisco, CA, United States	Scientific Committee	Pharmaceutical companies
Jonathan Davitte	GlaxoSmithKline, Collegeville, PA, United States	Scientific Committee	Pharmaceutical companies
Neha Raghavan	Merck, Kenilworth, NJ, United States	Scientific Committee	Pharmaceutical companies
Jae-Hoon Sul	Merck, Kenilworth, NJ, United States	Scientific Committee	Pharmaceutical companies
Melis Atalar Aksit	Pfizer, New York, NY, United States	Scientific Committee	Pharmaceutical companies
Xinli Hu	Pfizer, New York, NY, United States	Scientific Committee	Pharmaceutical companies
Katherine Klinger	Translational Sciences, Sanofi R&D, Framingham, MA, USA	Scientific Committee	Pharmaceutical companies
Robert Graham	Maze Therapeutics, San Francisco, CA, United States	Scientific Committee	Pharmaceutical companies
Dawn Waterworth	Johnson & Johnson Innovative Medicine, Spring House, PA, United States	Scientific Committee	Pharmaceutical companies
Nicole Renaud	Novartis Institutes for BioMedical Research, Cambridge, MA, United States	Scientific Committee	Pharmaceutical companies
Ma´en Obeidat	Novartis Institutes for BioMedical Research, Cambridge, MA, United States	Scientific Committee	Pharmaceutical companies
Jonathan Chung	Novartis Institutes for BioMedical Research, Cambridge, MA, United States	Scientific Committee	Pharmaceutical companies
Jonas Zierer	Novartis Institutes for BioMedical Research, Cambridge, MA, United States	Scientific Committee	Pharmaceutical companies
Mari Niemi	Novartis Institutes for BioMedical Research, Cambridge, MA, United States	Scientific Committee	Pharmaceutical companies
Samuli Ripatti	Institute for Molecular Medicine Finland (FIMM), HiLIFE, University of Helsinki, Helsinki, Finland	Scientific Committee	University of Helsinki & Biobanks
Johanna Schleutker	Auria Biobank / University of Turku / Wellbeing Services County of Southwest Finland, Turku, Finland	Scientific Committee	University of Helsinki & Biobanks
Markus Perola	THL Biobank / Finnish Institute for Health and Welfare (THL), Helsinki, Finland	Scientific Committee	University of Helsinki & Biobanks
Tiina Wahlfors	THL Biobank / Finnish Institute for Health and Welfare (THL), Helsinki, Finland	Scientific Committee	University of Helsinki & Biobanks
Mikko Arvas	Finnish Red Cross Blood Service / Finnish Hematology Registry and Clinical Biobank, Helsinki, Finland	Scientific Committee	University of Helsinki & Biobanks
Olli Carpén	Helsinki Biobank / Helsinki University and Hospital District of Helsinki and Uusimaa, Helsinki	Scientific Committee	University of Helsinki & Biobanks
Reetta Hinttala	Northern Finland Biobank Borealis / University of Oulu / Wellbeing services county of North Ostrobothnia, Oulu, Finland	Scientific Committee	University of Helsinki & Biobanks
Johannes Kettunen	Northern Finland Biobank Borealis / University of Oulu / Wellbeing services county of North Ostrobothnia, Oulu, Finland	Scientific Committee	University of Helsinki & Biobanks
Arto Mannermaa	Biobank of Eastern Finland / University of Eastern Finland / Wellbeing services county of North Savo, Kuopio, Finland	Scientific Committee	University of Helsinki & Biobanks
Katriina Aalto-Setälä	Faculty of Medicine and Health Technology, Tampere University, Tampere, Finland	Scientific Committee	University of Helsinki & Biobanks
Mika Kähönen	Finnish Clinical Biobank Tampere / University of Tampere / Wellbeing Services County of Pirkanmaa, Tampere, Finland	Scientific Committee	University of Helsinki & Biobanks
Jari Laukkanen	Central Finland Biobank / University of Jyväskylä / Wellbeing Services County of Central Finland, Jyväskylä, Finland	Scientific Committee	University of Helsinki & Biobanks
Johanna Mäkelä	FINBB - Finnish biobank cooperative	Scientific Committee	University of Helsinki & Biobanks
Hanna Kujala	Biobank of Eastern Finland / University of Eastern Finland / Wellbeing services county of North Savo, Kuopio, Finland	Clinical Group / Task Force
Triin Laisk	Estonian biobank, Tartu, Estonia	Clinical Group / Task Force
Natalia Pujol	Estonian biobank, Tartu, Estonia	Clinical Group / Task Force
Mika Kähönen	Finnish Clinical Biobank Tampere / University of Tampere / Wellbeing Services County of Pirkanmaa, Tampere, Finland	Clinical Group / Task Force
Veikko Salomaa	Finnish Institute for Health and Welfare (THL), Helsinki, Finland	Clinical Group / Task Force
Jaana Suvisaari	Finnish Institute for Health and Welfare (THL), Helsinki, Finland	Clinical Group / Task Force
Satu Koskela	Finnish Red Cross Blood Service / Finnish Hematology Registry and Clinical Biobank, Helsinki, Finland	Clinical Group / Task Force
Jouni Lauronen	Finnish Red Cross Blood Service / Finnish Hematology Registry and Clinical Biobank, Helsinki, Finland	Clinical Group / Task Force
Kristiina Aittomäki	Helsinki University Central Hospital, Helsinki, Finland	Clinical Group / Task Force
Pirkko Pussinen	Helsinki University Hospital and University of Helsinki, Helsinki / University of Eastern Finland. Kuopio, Finland	Clinical Group / Task Force
Tuomo Meretoja	Helsinki University Hospital and University of Helsinki, Helsinki, Finland	Clinical Group / Task Force
Heikki Joensuu	Helsinki University Hospital and University of Helsinki, Helsinki, Finland	Clinical Group / Task Force
Peeter Karihtala	Helsinki University Hospital and University of Helsinki, Helsinki, Finland	Clinical Group / Task Force
Emma Juuri	Helsinki University Hospital and University of Helsinki, Helsinki, Finland	Clinical Group / Task Force
Aino Salminen	Helsinki University Hospital and University of Helsinki, Helsinki, Finland	Clinical Group / Task Force
Tuula Salo	Helsinki University Hospital and University of Helsinki, Helsinki, Finland	Clinical Group / Task Force
David Rice	Helsinki University Hospital and University of Helsinki, Helsinki, Finland	Clinical Group / Task Force
Pekka Nieminen	Helsinki University Hospital and University of Helsinki, Helsinki, Finland	Clinical Group / Task Force
Ulla Palotie	Helsinki University Hospital and University of Helsinki, Helsinki, Finland	Clinical Group / Task Force
Fredrik Åberg	Helsinki University Hospital and University of Helsinki, Helsinki, Finland	Clinical Group / Task Force
Daniel Gordin	Helsinki University Hospital and University of Helsinki, Helsinki, Finland	Clinical Group / Task Force
Patrik Finne	Helsinki University Hospital and University of Helsinki, Helsinki, Finland	Clinical Group / Task Force
Joni A Turunen	Helsinki University Hospital and University of Helsinki, Helsinki, Finland; Folkhälsan Research Center, Helsinki, Finland	Clinical Group / Task Force
Minna Raivio	Hospital District of Helsinki and Uusimaa, Helsinki, Finland	Clinical Group / Task Force
Pentti Tienari	Hospital District of Helsinki and Uusimaa, Helsinki, Finland	Clinical Group / Task Force
Martti Färkkilä	Hospital District of Helsinki and Uusimaa, Helsinki, Finland	Clinical Group / Task Force
Jukka Koskela	Hospital District of Helsinki and Uusimaa, Helsinki, Finland	Clinical Group / Task Force
Sampsa Pikkarainen	Hospital District of Helsinki and Uusimaa, Helsinki, Finland	Clinical Group / Task Force
Kari Eklund	Hospital District of Helsinki and Uusimaa, Helsinki, Finland	Clinical Group / Task Force
Paula Kauppi	Hospital District of Helsinki and Uusimaa, Helsinki, Finland	Clinical Group / Task Force
Daniel Gordin	Hospital District of Helsinki and Uusimaa, Helsinki, Finland	Clinical Group / Task Force
Juha Sinisalo	Hospital District of Helsinki and Uusimaa, Helsinki, Finland	Clinical Group / Task Force
Marja-Riitta Taskinen	Hospital District of Helsinki and Uusimaa, Helsinki, Finland	Clinical Group / Task Force
Tiinamaija Tuomi	Hospital District of Helsinki and Uusimaa, Helsinki, Finland	Clinical Group / Task Force
Timo Hiltunen	Hospital District of Helsinki and Uusimaa, Helsinki, Finland	Clinical Group / Task Force
Johanna Mattson	Hospital District of Helsinki and Uusimaa, Helsinki, Finland	Clinical Group / Task Force
Eveliina Salminen	Hospital District of Helsinki and Uusimaa, Helsinki, Finland	Clinical Group / Task Force
Terhi Ollila	Hospital District of Helsinki and Uusimaa, Helsinki, Finland	Clinical Group / Task Force
Katariina Hannula-Jouppi	Hospital District of Helsinki and Uusimaa, Helsinki, Finland	Clinical Group / Task Force
Oskari Heikinheimo	Hospital District of Helsinki and Uusimaa, Helsinki, Finland	Clinical Group / Task Force
Ilkka Kalliala	Hospital District of Helsinki and Uusimaa, Helsinki, Finland	Clinical Group / Task Force
Lauri Aaltonen	Hospital District of Helsinki and Uusimaa, Helsinki, Finland	Clinical Group / Task Force
Erkki Isometsä	Hospital District of Helsinki and Uusimaa, Helsinki, Finland	Clinical Group / Task Force
Antti Aarnisalo	Hospital District of Helsinki and Uusimaa, Helsinki, Finland	Clinical Group / Task Force
Ilkka Immonen	Hospital District of Helsinki and Uusimaa, Helsinki, Finland	Clinical Group / Task Force
Salla Ranta	Hospital District of Helsinki and Uusimaa, Helsinki, Finland	Clinical Group / Task Force
Filip Scheperjans	Hospital District of Helsinki and Uusimaa, Helsinki, Finland	Clinical Group / Task Force
Felix Vaura	Institute for Molecular Medicine Finland (FIMM), HiLIFE, University of Helsinki, Helsinki, Finland	Clinical Group / Task Force
Nina Mars	Institute for Molecular Medicine Finland (FIMM), HiLIFE, University of Helsinki, Helsinki, Finland	Clinical Group / Task Force
Esa Pitkänen	Institute for Molecular Medicine Finland (FIMM), HiLIFE, University of Helsinki, Helsinki, Finland	Clinical Group / Task Force
Hannele Laivuori	Institute for Molecular Medicine Finland (FIMM), HiLIFE, University of Helsinki, Helsinki, Finland	Clinical Group / Task Force
Tuomo Kiiskinen	Institute for Molecular Medicine Finland (FIMM), HiLIFE, University of Helsinki, Helsinki, Finland	Clinical Group / Task Force
Katja Kivinen	Institute for Molecular Medicine Finland (FIMM), HiLIFE, University of Helsinki, Helsinki, Finland	Clinical Group / Task Force
Elisabeth Widen	Institute for Molecular Medicine Finland (FIMM), HiLIFE, University of Helsinki, Helsinki, Finland	Clinical Group / Task Force
Taru Tukiainen	Institute for Molecular Medicine Finland (FIMM), HiLIFE, University of Helsinki, Helsinki, Finland	Clinical Group / Task Force
Hanna Ollila	Institute for Molecular Medicine Finland (FIMM), HiLIFE, University of Helsinki, Helsinki, Finland	Clinical Group / Task Force
Elmo Saarentaus	Institute for Molecular Medicine Finland (FIMM), HiLIFE, University of Helsinki, Helsinki, Finland	Clinical Group / Task Force
Anne Kerola	Institute for Molecular Medicine Finland (FIMM), HiLIFE, University of Helsinki, Helsinki, Finland	Clinical Group / Task Force
Eero Vuoksimaa	Institute for Molecular Medicine Finland (FIMM), HiLIFE, University of Helsinki, Helsinki, Finland	Clinical Group / Task Force
Joni Lindbohm	Institute for Molecular Medicine Finland (FIMM), HiLIFE, University of Helsinki, Helsinki, Finland	Clinical Group / Task Force
Zhiyu Yang	Institute for Molecular Medicine Finland (FIMM), HiLIFE, University of Helsinki, Helsinki, Finland	Clinical Group / Task Force
Matthew Sampson	Institute for Molecular Medicine Finland (FIMM), HiLIFE, University of Helsinki, Helsinki, Finland; Broad Institute & Harvard Medical School, Cambridge, United States	Clinical Group / Task Force
Adrian Banerji	Institute for Molecular Medicine Finland (FIMM), HiLIFE, University of Helsinki, Helsinki, Finland; Broad Institute & Harvard Medical School, Cambridge, United States	Clinical Group / Task Force
Michelle McNulty	Institute for Molecular Medicine Finland (FIMM), HiLIFE, University of Helsinki, Helsinki, Finland; Broad Institute & Harvard Medical School, Cambridge, United States	Clinical Group / Task Force
Aoxing Liu	Institute for Molecular Medicine Finland (FIMM), HiLIFE, University of Helsinki, Helsinki, Finland; Broad Institute, Cambridge, MA, United States	Clinical Group / Task Force
Joel Rämö	Institute for Molecular Medicine Finland (FIMM), HiLIFE, University of Helsinki, Helsinki, Finland; Broad Institute, Cambridge, MA, United States	Clinical Group / Task Force
Austin Argentieri	Institute for Molecular Medicine Finland (FIMM), HiLIFE, University of Helsinki, Helsinki, Finland; Broad Institute, Cambridge, MA, United States	Clinical Group / Task Force
Amanda Elliott	Institute for Molecular Medicine Finland (FIMM), HiLIFE, University of Helsinki, Helsinki, Finland; Broad Institute, Cambridge, MA, USA and Massachusetts General Hospital, Boston, MA, USA	Clinical Group / Task Force
Elisa Rahikkala	Northern Ostrobothnia Hospital District, Oulu, Finland	Clinical Group / Task Force
Kirsi Sipilä	Oulu University Hospital and University of Oulu, Oulu, Finland	Clinical Group / Task Force
Valtteri Julkunen	University of Eastern Finland and Kuopio University Hospital, Kuopio, Finland	Clinical Group / Task Force
Ville Leinonen	University of Eastern Finland and Kuopio University Hospital, Kuopio, Finland	Clinical Group / Task Force
Sanna Toppila-Salmi	University of Eastern Finland and Kuopio University Hospital, Kuopio, Finland; Helsinki University Hospital and University of Helsinki, Finland	Clinical Group / Task Force
Mikko Hiltunen	University of Eastern Finland, Kuopio, Finland	Clinical Group / Task Force
Eino Solje	University of Eastern Finland, Kuopio, Finland	Clinical Group / Task Force
Hannu Kankaanranta	University of Gothenburg, Gothenburg, Sweden/ Seinäjoki Central Hospital, Seinäjoki, Finland/ Tampere University, Tampere, Finland	Clinical Group / Task Force
Antti Mäkitie	University of Helsinki and Helsinki University Hospital, Helsinki, Finland	Clinical Group / Task Force
Iiris Hovatta	University of Helsinki, Helsinki, Finland	Clinical Group / Task Force
Niko Välimäki	University of Helsinki, Helsinki, Finland	Clinical Group / Task Force
Minttu Marttila	University of Helsinki, Helsinki, Finland	Clinical Group / Task Force
Anne Portaankorva	University of Helsinki, Helsinki, Finland	Clinical Group / Task Force
Eija Laakkonen	University of Jyväskylä, Jyväskylä, Finland	Clinical Group / Task Force
Heidi Silven	University of Oulu, Oulu, Finland	Clinical Group / Task Force
Eeva Sliz	University of Oulu, Oulu, Finland	Clinical Group / Task Force
Minna Karjalainen	University of Oulu, Oulu, Finland	Clinical Group / Task Force
Riikka Arffman	University of Oulu, Oulu, Finland	Clinical Group / Task Force
Susanna Savukoski	University of Oulu, Oulu, Finland	Clinical Group / Task Force
Riitta Kaarteenaho	University of Oulu, Oulu, Finland	Clinical Group / Task Force
Jaakko Tyrmi	University of Oulu, Oulu, Finland / University of Tampere, Tampere, Finland	Clinical Group / Task Force
Laura Kuusalo	University of Turku, Turku, Finland	Clinical Group / Task Force
Laura Pirilä	University of Turku, Turku, Finland	Clinical Group / Task Force
Tapio Hellman	University of Turku, Turku, Finland	Clinical Group / Task Force
Matti Vuori	University of Turku, Turku, Finland	Clinical Group / Task Force
Teemu Niiranen	University of Turku, Turku, Finland	Clinical Group / Task Force
Timo Blomster	Wellbeing services county of North Ostrobothnia, Oulu, Finland	Clinical Group / Task Force
Johanna Huhtakangas	Wellbeing services county of North Ostrobothnia, Oulu, Finland	Clinical Group / Task Force
Terttu Harju	Wellbeing services county of North Ostrobothnia, Oulu, Finland	Clinical Group / Task Force
Kaisa Tasanen	Wellbeing services county of North Ostrobothnia, Oulu, Finland	Clinical Group / Task Force
Laura Huilaja	Wellbeing services county of North Ostrobothnia, Oulu, Finland	Clinical Group / Task Force
Vuokko Anttonen	Wellbeing services county of North Ostrobothnia, Oulu, Finland	Clinical Group / Task Force
Marja Vääräsmäki	Wellbeing services county of North Ostrobothnia, Oulu, Finland	Clinical Group / Task Force
Outi Uimari	Wellbeing services county of North Ostrobothnia, Oulu, Finland	Clinical Group / Task Force
Laure Morin-Papunen	Wellbeing services county of North Ostrobothnia, Oulu, Finland	Clinical Group / Task Force
Maarit Niinimäki	Wellbeing services county of North Ostrobothnia, Oulu, Finland	Clinical Group / Task Force
Terhi Piltonen	Wellbeing services county of North Ostrobothnia, Oulu, Finland	Clinical Group / Task Force
Reetta Kälviäinen	Wellbeing services county of North Savo, Kuopio, Finland	Clinical Group / Task Force
Valtteri Julkunen	Wellbeing services county of North Savo, Kuopio, Finland	Clinical Group / Task Force
Hilkka Soininen	Wellbeing services county of North Savo, Kuopio, Finland	Clinical Group / Task Force
Mikko Kiviniemi	Wellbeing services county of North Savo, Kuopio, Finland	Clinical Group / Task Force
Oili Kaipiainen-Seppänen	Wellbeing services county of North Savo, Kuopio, Finland	Clinical Group / Task Force
Margit Pelkonen	Wellbeing services county of North Savo, Kuopio, Finland	Clinical Group / Task Force
Päivi Auvinen	Wellbeing services county of North Savo, Kuopio, Finland	Clinical Group / Task Force
Maria Siponen	Wellbeing services county of North Savo, Kuopio, Finland	Clinical Group / Task Force
Liisa Suominen	Wellbeing services county of North Savo, Kuopio, Finland	Clinical Group / Task Force
Päivi Mäntylä	Wellbeing services county of North Savo, Kuopio, Finland	Clinical Group / Task Force
Kai Kaarniranta	Wellbeing services county of North Savo, Kuopio, Finland; University of Lodz, Lodz, Poland	Clinical Group / Task Force
Jukka Peltola	Wellbeing Services County of Pirkanmaa, Tampere, Finland	Clinical Group / Task Force
Airi Jussila	Wellbeing Services County of Pirkanmaa, Tampere, Finland	Clinical Group / Task Force
Katri Kaukinen	Wellbeing Services County of Pirkanmaa, Tampere, Finland	Clinical Group / Task Force
Pia Isomäki	Wellbeing Services County of Pirkanmaa, Tampere, Finland	Clinical Group / Task Force
Jussi Hernesniemi	Wellbeing Services County of Pirkanmaa, Tampere, Finland	Clinical Group / Task Force
Annika Auranen	Wellbeing Services County of Pirkanmaa, Tampere, Finland	Clinical Group / Task Force
Hannu Uusitalo	Wellbeing Services County of Pirkanmaa, Tampere, Finland	Clinical Group / Task Force
Teea Salmi	Wellbeing Services County of Pirkanmaa, Tampere, Finland	Clinical Group / Task Force
Venla Kurra	Wellbeing Services County of Pirkanmaa, Tampere, Finland	Clinical Group / Task Force
Laura Kotaniemi-Talonen	Wellbeing Services County of Pirkanmaa, Tampere, Finland	Clinical Group / Task Force
Argyro Bizaki-Vallaskangas	Wellbeing Services County of Pirkanmaa, Tampere, Finland	Clinical Group / Task Force
Juha Rinne	Wellbeing Services County of Southwest Finland, Turku, Finland	Clinical Group / Task Force
Roosa Kallionpää	Wellbeing Services County of Southwest Finland, Turku, Finland	Clinical Group / Task Force
Markku Voutilainen	Wellbeing Services County of Southwest Finland, Turku, Finland	Clinical Group / Task Force
Antti Palomäki	Wellbeing Services County of Southwest Finland, Turku, Finland	Clinical Group / Task Force
Laura Pirilä	Wellbeing Services County of Southwest Finland, Turku, Finland	Clinical Group / Task Force
Riitta Lahesmaa	Wellbeing Services County of Southwest Finland, Turku, Finland	Clinical Group / Task Force
Kaj Metsärinne	Wellbeing Services County of Southwest Finland, Turku, Finland	Clinical Group / Task Force
Jenni Aittokallio	Wellbeing Services County of Southwest Finland, Turku, Finland	Clinical Group / Task Force
Klaus Elenius	Wellbeing Services County of Southwest Finland, Turku, Finland	Clinical Group / Task Force
Sirkku Peltonen	Wellbeing Services County of Southwest Finland, Turku, Finland	Clinical Group / Task Force
Leena Koulu	Wellbeing Services County of Southwest Finland, Turku, Finland	Clinical Group / Task Force
Ulvi Gursoy	Wellbeing Services County of Southwest Finland, Turku, Finland	Clinical Group / Task Force
Varpu Jokimaa	Wellbeing Services County of Southwest Finland, Turku, Finland	Clinical Group / Task Force
Tytti Willberg	Wellbeing Services County of Southwest Finland, Turku, Finland	Clinical Group / Task Force
Nizar Smaoui	Abbvie, Chicago, IL, United States	Clinical Group / Task Force
Anne Lehtonen	Abbvie, Chicago, IL, United States	Clinical Group / Task Force
Relja Popovic	Abbvie, Chicago, IL, United States	Clinical Group / Task Force
Mengzhen Liu	Abbvie, Chicago, IL, United States	Clinical Group / Task Force
Jan Freudenberg	AbbVie, Chicago, IL, United States	Clinical Group / Task Force
Britney Milkovich	AbbVie, Chicago, IL, United States	Clinical Group / Task Force
Andrew Blumenfeld	AbbVie, Chicago, IL, United States	Clinical Group / Task Force
Neelroop Parikshak	Alnylam Pharmaceuticals, Cambridge, MA, United States	Clinical Group / Task Force
Rajashree Mishra	Alnylam Pharmaceuticals, Cambridge, MA, United States	Clinical Group / Task Force
Lynne Krohn	Alnylam Pharmaceuticals, Cambridge, MA, United States	Clinical Group / Task Force
Vincent Battista	Alnylam Pharmaceuticals, Cambridge, MA, United States	Clinical Group / Task Force
Dirk Paul	Astra Zeneca, Cambridge, United Kingdom	Clinical Group / Task Force
Bram Prins	Astra Zeneca, Cambridge, United Kingdom	Clinical Group / Task Force
Eleanor Wheeler	Astra Zeneca, Cambridge, United Kingdom	Clinical Group / Task Force
Kousik Kundu	Astra Zeneca, Cambridge, United Kingdom	Clinical Group / Task Force
Santosh Atanur	Astra Zeneca, Cambridge, United Kingdom	Clinical Group / Task Force
Andrew Lowe	Astra Zeneca, Cambridge, United Kingdom	Clinical Group / Task Force
Thomas Spargo	Astra Zeneca, Cambridge, United Kingdom	Clinical Group / Task Force
Oliver Burren	Astra Zeneca, Cambridge, United Kingdom	Clinical Group / Task Force
Margarete Fabre	AstraZeneca, Cambridge, United Kingdom	Clinical Group / Task Force
Fabio Baschiera	Bayer AG, Leverkusen, Germany	Clinical Group / Task Force
Hans van Leeuwen	Bayer AG, Leverkusen, Germany	Clinical Group / Task Force
Himanshu Manchanda	Bayer AG, Leverkusen, Germany	Clinical Group / Task Force
Karl Heilbron	Bayer AG, Leverkusen, Germany	Clinical Group / Task Force
Kaitlyn Price	Bayer AG, Leverkusen, Germany	Clinical Group / Task Force
Martin Rao	Bayer AG, Leverkusen, Germany	Clinical Group / Task Force
Nicole Schmidt	Bayer AG, Leverkusen, Germany	Clinical Group / Task Force
Samu Kurki	Bayer AG, Leverkusen, Germany	Clinical Group / Task Force
Johanna Mielke	Bayer AG, Leverkusen, Germany	Clinical Group / Task Force
Juho Immonen	Bayer AG, Leverkusen, Germany	Clinical Group / Task Force
Thomas Battram	Bayer AG, Leverkusen, Germany	Clinical Group / Task Force
Tobias Hogrebe	Bayer AG, Leverkusen, Germany	Clinical Group / Task Force
Susan Eaton	Biogen, Cambridge, MA, United States	Clinical Group / Task Force
Ketian Yu	Biogen, Cambridge, MA, United States	Clinical Group / Task Force
Coro Paisan-Ruiz	Biogen, Cambridge, MA, United States	Clinical Group / Task Force
Elke Markert	Boehringer Ingelheim, Ingelheim am Rhein, Germany	Clinical Group / Task Force
Frank Li	Boehringer Ingelheim, Ingelheim am Rhein, Germany	Clinical Group / Task Force
Yao Hu	Boehringer Ingelheim, Ingelheim am Rhein, Germany	Clinical Group / Task Force
Christoph Ogris	Boehringer Ingelheim, Ingelheim am Rhein, Germany	Clinical Group / Task Force
Eric Simon	Boehringer Ingelheim, Ingelheim am Rhein, Germany	Clinical Group / Task Force
Julio Cesar Bolivar Lopez	Boehringer Ingelheim, Ingelheim am Rhein, Germany	Clinical Group / Task Force
Monika Frysz	Boehringer Ingelheim, Ingelheim am Rhein, Germany	Clinical Group / Task Force
Marla Hochfeld	Bristol Myers Squibb, New York, NY, United States	Clinical Group / Task Force
Cara Carty	Bristol Myers Squibb, New York, NY, United States	Clinical Group / Task Force
Michael Turchin	Bristol Myers Squibb, New York, NY, United States	Clinical Group / Task Force
Neelakshi Jog	Bristol Myers Squibb, New York, NY, United States	Clinical Group / Task Force
Corneliu Bodea	Bristol Myers Squibb, New York, NY, United States	Clinical Group / Task Force
Janie Shelton	Bristol Myers Squibb, New York, NY, United States	Clinical Group / Task Force
Chen Li	Bristol Myers Squibb, New York, NY, United States	Clinical Group / Task Force
Kritika Singh	Bristol Myers Squibb, New York, NY, United States	Clinical Group / Task Force
Peng Jiang	Bristol Myers Squibb, New York, NY, United States	Clinical Group / Task Force
Stephanie Loomis	Bristol Myers Squibb, New York, NY, United States	Clinical Group / Task Force
Elena Sanchez	Bristol Myers Squibb, New York, NY, United States	Clinical Group / Task Force
Lilith Moss	Bristol Myers Squibb, New York, NY, United States	Clinical Group / Task Force
Zijie Zhao	Bristol Myers Squibb, New York, NY, United States	Clinical Group / Task Force
Anna Podgornaia	Bristol Myers Squibb, New York, NY, United States	Clinical Group / Task Force
Natalie Bowers	Genentech, San Francisco, CA, United States	Clinical Group / Task Force
Edmond Teng	Genentech, San Francisco, CA, United States	Clinical Group / Task Force
Tim Lu	Genentech, San Francisco, CA, United States	Clinical Group / Task Force
Hubert Chen	Genentech, San Francisco, CA, United States	Clinical Group / Task Force
Jennifer Schutzman	Genentech, San Francisco, CA, United States	Clinical Group / Task Force
Erich Strauss	Genentech, San Francisco, CA, United States	Clinical Group / Task Force
Hao Chen	Genentech, San Francisco, CA, United States	Clinical Group / Task Force
David Choy	Genentech, San Francisco, CA, United States	Clinical Group / Task Force
Rion Pendergrass	Genentech, San Francisco, CA, United States	Clinical Group / Task Force
Brian Yaspan	Genentech, San Francisco, CA, United States	Clinical Group / Task Force
Cameron Adams	Genentech, San Francisco, CA, United States	Clinical Group / Task Force
Mark McCarthy	Genentech, San Francisco, CA, United States	Clinical Group / Task Force
Michael Rothenberg	Genentech, San Francisco, CA, United States	Clinical Group / Task Force
Rion Pendergrass	Genentech, San Francisco, CA, United States	Clinical Group / Task Force
Sergio Dellepiane	Genentech, San Francisco, CA, United States	Clinical Group / Task Force
Anubha Mahajan	Genentech, San Francisco, CA, United States	Clinical Group / Task Force
Michael Holmes	Genentech, San Francisco, CA, United States	Clinical Group / Task Force
Anubha Mahajan	Genentech, San Francisco, CA, United States	Clinical Group / Task Force
Diana Chang	Genentech, San Francisco, CA, United States	Clinical Group / Task Force
Tushar Bhangale	Genentech, San Francisco, CA, United States	Clinical Group / Task Force
Fanli Xu	GlaxoSmithKline, Brentford, United Kingdom	Clinical Group / Task Force
Laura Addis	GlaxoSmithKline, Brentford, United Kingdom	Clinical Group / Task Force
John Eicher	GlaxoSmithKline, Brentford, United Kingdom	Clinical Group / Task Force
Linda McCarthy	GlaxoSmithKline, Brentford, United Kingdom	Clinical Group / Task Force
Jorge Esparza Gordillo	GlaxoSmithKline, Brentford, United Kingdom	Clinical Group / Task Force
Joanna Betts	GlaxoSmithKline, Brentford, United Kingdom	Clinical Group / Task Force
Audrey Chu	GlaxoSmithKline, Brentford, United Kingdom	Clinical Group / Task Force
Diptee Kulkarni	GlaxoSmithKline, Brentford, United Kingdom	Clinical Group / Task Force
Janet Kumar	GlaxoSmithKline, Collegeville, PA, United States	Clinical Group / Task Force
Charli Harlow	GlaxoSmithKline, Collegeville, PA, United States	Clinical Group / Task Force
Lea Sarow-Blat	GlaxoSmithKline, Collegeville, PA, United States	Clinical Group / Task Force
Diana L.Cousminer	GlaxoSmithKline, Collegeville, PA, United States	Clinical Group / Task Force
Jagtar Nijjar	GlaxoSmithKline, Collegeville, PA, United States	Clinical Group / Task Force
Jessica Chao	GlaxoSmithKline, Collegeville, PA, United States	Clinical Group / Task Force
Michal Magid	GlaxoSmithKline, Collegeville, PA, United States	Clinical Group / Task Force
Shashank Jariwala	GlaxoSmithKline, Collegeville, PA, United States	Clinical Group / Task Force
Chris Floyd	GlaxoSmithKline, Collegeville, PA, United States	Clinical Group / Task Force
Dan Swerdlow	GlaxoSmithKline, Collegeville, PA, United States	Clinical Group / Task Force
Erding Hu	GlaxoSmithKline, Collegeville, PA, United States	Clinical Group / Task Force
Prerak Desai	GlaxoSmithKline, Collegeville, PA, United States	Clinical Group / Task Force
Stephen Haddad	GlaxoSmithKline, Collegeville, PA, United States	Clinical Group / Task Force
Damien Croteau-Chonka	GlaxoSmithKline, Collegeville, PA, United States	Clinical Group / Task Force
Billy Fahy	GlaxoSmithKline, Collegeville, PA, United States	Clinical Group / Task Force
Paola Bronson	GlaxoSmithKline, Collegeville, PA, United States	Clinical Group / Task Force
Kirsi Auro	GlaxoSmithKline, Espoo, Finland	Clinical Group / Task Force
David Pulford	GlaxoSmithKline, Stevenage, United Kingdom	Clinical Group / Task Force
Sauli Vuoti	Janssen-Cilag Oy, Espoo, Finland	Clinical Group / Task Force
Dermot Reilly	Johnson & Johnson Innovative Medicine, Boston, MA, United States	Clinical Group / Task Force
Karen He	Johnson & Johnson Innovative Medicine, Spring House, PA, United States	Clinical Group / Task Force
Ekaterina Khramtsova	Johnson & Johnson Innovative Medicine, Spring House, PA, United States	Clinical Group / Task Force
Amy Hart	Johnson & Johnson Innovative Medicine, Spring House, PA, United States	Clinical Group / Task Force
Meijian Guan	Johnson & Johnson Innovative Medicine, Spring House, PA, United States	Clinical Group / Task Force
Alessandro Porello	Johnson & Johnson Innovative Medicine, Spring House, PA, United States	Clinical Group / Task Force
P. Dunnmon	Johnson & Johnson Innovative Medicine, Spring House, PA, United States	Clinical Group / Task Force
Sara Gale	Johnson & Johnson Innovative Medicine, Spring House, PA, United States	Clinical Group / Task Force
Brice Keyes	Johnson & Johnson Innovative Medicine, Spring House, PA, United States	Clinical Group / Task Force
John Kwon	Johnson & Johnson Innovative Medicine, Spring House, PA, United States	Clinical Group / Task Force
Jonathan Sherlock	Johnson & Johnson Innovative Medicine, Spring House, PA, United States	Clinical Group / Task Force
Matt Loza	Johnson & Johnson Innovative Medicine, Spring House, PA, United States	Clinical Group / Task Force
Chris Whelan	Johnson & Johnson Innovative Medicine, Spring House, PA, United States	Clinical Group / Task Force
W Galpern	Johnson & Johnson Innovative Medicine, Spring House, PA, United States	Clinical Group / Task Force
Yanfei Zhang	Johnson & Johnson Innovative Medicine, Spring House, PA, United States	Clinical Group / Task Force
Mona Selej	Johnson & Johnson Innovative Medicine, Spring House, PA, United States	Clinical Group / Task Force
Abolfazl Doostparast Torshizi	Johnson & Johnson Innovative Medicine, Spring House, PA, United States	Clinical Group / Task Force
Qingqin S Li	Johnson & Johnson Innovative Medicine, Titusville, NJ, United States	Clinical Group / Task Force
Sahar Mozzafari	Maze Therapeutics, San Francisco, CA, United States	Clinical Group / Task Force
Christopher Deboever	Maze Therapeutics, San Francisco, CA, United States	Clinical Group / Task Force
Jason Miller	Merck, Kenilworth, NJ, United States	Clinical Group / Task Force
Fabiana Farias	Merck, Kenilworth, NJ, United States	Clinical Group / Task Force
Andrey Loboda	Merck, Kenilworth, NJ, United States	Clinical Group / Task Force
Andrew Stiemke	Merck, Kenilworth, NJ, United States	Clinical Group / Task Force
Jorge Del-aguila	Merck, Kenilworth, NJ, United States	Clinical Group / Task Force
Elisabeth Vollmann	Merck, Kenilworth, NJ, United States	Clinical Group / Task Force
Jozsef Karman	Merck, Kenilworth, NJ, United States	Clinical Group / Task Force
Julie Fiore	Merck, Kenilworth, NJ, United States	Clinical Group / Task Force
Rajesh Kamath	Merck, Kenilworth, NJ, United States	Clinical Group / Task Force
Andrei Popescu	Merck, Kenilworth, NJ, United States	Clinical Group / Task Force
Delphine Fagegaltier	Merck, Kenilworth, NJ, United States	Clinical Group / Task Force
Travis Barr	Merck, Kenilworth, NJ, United States	Clinical Group / Task Force
Aristide Merola	Merck, Kenilworth, NJ, United States	Clinical Group / Task Force
Oliver Freeman	Merck, Kenilworth, NJ, United States	Clinical Group / Task Force
Simonne Longerich	Merck, Kenilworth, NJ, United States	Clinical Group / Task Force
Enrico Ferrero	Novartis Institutes for BioMedical Research, Cambridge, MA, United States	Clinical Group / Task Force
Nikos Patsopoulos	Novartis Institutes for BioMedical Research, Cambridge, MA, United States	Clinical Group / Task Force
Nancy Finkel	Novartis Institutes for BioMedical Research, Cambridge, MA, United States	Clinical Group / Task Force
Sabina Pfister	Novartis Institutes for BioMedical Research, Cambridge, MA, United States	Clinical Group / Task Force
Shola Richards	Novartis Institutes for BioMedical Research, Cambridge, MA, United States	Clinical Group / Task Force
Katherine Mccauley	Novartis Institutes for BioMedical Research, Cambridge, MA, United States	Clinical Group / Task Force
Xiaobo Xia	Novartis Institutes for BioMedical Research, Cambridge, MA, United States	Clinical Group / Task Force
Mike Mendelson	Novartis Institutes for BioMedical Research, Cambridge, MA, United States	Clinical Group / Task Force
Harald Vöhringer	Novartis Institutes for BioMedical Research, Cambridge, MA, United States	Clinical Group / Task Force
Liza Darrous	Novartis Institutes for BioMedical Research, Cambridge, MA, United States	Clinical Group / Task Force
Majd Mouded	Novartis, Basel, Switzerland	Clinical Group / Task Force
Debby Ngo	Novartis, Basel, Switzerland	Clinical Group / Task Force
Kirsi Kalpala	Pfizer, New York, NY, United States	Clinical Group / Task Force
Melissa Miller	Pfizer, New York, NY, United States	Clinical Group / Task Force
Nan Bing	Pfizer, New York, NY, United States	Clinical Group / Task Force
Jaakko Parkkinen	Pfizer, New York, NY, United States	Clinical Group / Task Force
Heli Lehtonen	Pfizer, New York, NY, United States	Clinical Group / Task Force
Stefan McDonough	Pfizer, New York, NY, United States	Clinical Group / Task Force
Ying Wu	Pfizer, New York, NY, United States	Clinical Group / Task Force
Erin Macdonald-Dunlop	Pfizer, New York, NY, United States	Clinical Group / Task Force
Shih-Feng You	Pfizer, New York, NY, United States	Clinical Group / Task Force
Leon Tejwani	Pfizer, New York, NY, United States	Clinical Group / Task Force
Jessica Chung	Pfizer, New York, NY, United States	Clinical Group / Task Force
Michael McLean	Pfizer, New York, NY, United States	Clinical Group / Task Force
Joshua Chiou	Pfizer, New York, NY, United States	Clinical Group / Task Force
Hye In Kim	Pfizer, New York, NY, United States	Clinical Group / Task Force
Sivakumar Pitchumani	Pfizer, New York, NY, United States	Clinical Group / Task Force
Sumedha Jassal	Pfizer, New York, NY, United States	Clinical Group / Task Force
Madhurima Saxena	Pfizer, New York, NY, United States	Clinical Group / Task Force
Katherine Knutson	Pfizer, New York, NY, United States	Clinical Group / Task Force
Lindsay King	Pfizer, New York, NY, United States	Clinical Group / Task Force
Shunjie Guan	Pfizer, New York, NY, United States	Clinical Group / Task Force
Zhan Ye	Pfizer, New York, NY, United States	Clinical Group / Task Force
Catherine O’Riordan	Translational Sciences, Sanofi R&D, Framingham, MA, USA	Clinical Group / Task Force
Samuel Lessard	Translational Sciences, Sanofi R&D, Framingham, MA, USA	Clinical Group / Task Force
Suzanne Jacobs	Translational Sciences, Sanofi R&D, Framingham, MA, USA	Clinical Group / Task Force
Hamid Mattoo	Translational Sciences, Sanofi R&D, Framingham, MA, USA	Clinical Group / Task Force
David Habiel	Translational Sciences, Sanofi R&D, Framingham, MA, USA	Clinical Group / Task Force
Guanling Huan	Translational Sciences, Sanofi R&D, Framingham, MA, USA	Clinical Group / Task Force
Lila Kallio	Auria Biobank / University of Turku / Wellbeing Services County of Southwest Finland, Turku, Finland	Biobank directors
Tiina Wahlfors	THL Biobank / Finnish Institute for Health and Welfare (THL), Helsinki, Finland	Biobank directors
Jukka Partanen	Finnish Red Cross Blood Service / Finnish Hematology Registry and Clinical Biobank, Helsinki, Finland	Biobank directors
Eero Punkka	Helsinki Biobank / Helsinki University and Hospital District of Helsinki and Uusimaa, Helsinki	Biobank directors
Raisa Serpi	Northern Finland Biobank Borealis / University of Oulu / Wellbeing services county of North Ostrobothnia, Oulu, Finland	Biobank directors
Sanna Siltanen	Finnish Clinical Biobank Tampere / University of Tampere / Wellbeing Services County of Pirkanmaa, Tampere, Finland	Biobank directors
Veli-Matti Kosma	Biobank of Eastern Finland / University of Eastern Finland / Wellbeing services county of North Savo, Kuopio, Finland	Biobank directors
Tiina Jokela	Central Finland Biobank / University of Jyväskylä / Wellbeing Services County of Central Finland, Jyväskylä, Finland	Biobank directors
Anu Jalanko	Institute for Molecular Medicine Finland (FIMM), HiLIFE, University of Helsinki, Helsinki, Finland	FinnGen Teams	Administration
Risto Kajanne	Institute for Molecular Medicine Finland (FIMM), HiLIFE, University of Helsinki, Helsinki, Finland	FinnGen Teams	Administration
Mervi Aavikko	Institute for Molecular Medicine Finland (FIMM), HiLIFE, University of Helsinki, Helsinki, Finland	FinnGen Teams	Administration
Helen Cooper	Institute for Molecular Medicine Finland (FIMM), HiLIFE, University of Helsinki, Helsinki, Finland	FinnGen Teams	Administration
Denise Öller	Institute for Molecular Medicine Finland (FIMM), HiLIFE, University of Helsinki, Helsinki, Finland	FinnGen Teams	Administration
Tarja Laitinen	Institute for Molecular Medicine Finland (FIMM), HiLIFE, University of Helsinki, Helsinki, Finland	FinnGen Teams	Administration
Sofia Kuitunen	University of Helsinki, Helsinki, Finland	FinnGen Teams	Administration
Auli Toivola	Institute for Molecular Medicine Finland (FIMM), HiLIFE, University of Helsinki, Helsinki, Finland	FinnGen Teams	Sample and data logistics
Rodos Rodosthenous	Institute for Molecular Medicine Finland (FIMM), HiLIFE, University of Helsinki, Helsinki, Finland	FinnGen Teams	Sample and data logistics
Mitja Kurki	Institute for Molecular Medicine Finland (FIMM), HiLIFE, University of Helsinki, Helsinki, Finland; Broad Institute, Cambridge, MA, United States	FinnGen Teams	Analysis
Juha Karjalainen	Institute for Molecular Medicine Finland (FIMM), HiLIFE, University of Helsinki, Helsinki, Finland	FinnGen Teams	Analysis
Pietro Della Briotta Parolo	Institute for Molecular Medicine Finland (FIMM), HiLIFE, University of Helsinki, Helsinki, Finland	FinnGen Teams	Analysis
Arto Lehisto	Institute for Molecular Medicine Finland (FIMM), HiLIFE, University of Helsinki, Helsinki, Finland	FinnGen Teams	Analysis
Juha Mehtonen	Institute for Molecular Medicine Finland (FIMM), HiLIFE, University of Helsinki, Helsinki, Finland	FinnGen Teams	Analysis
Reza Jabal	Institute for Molecular Medicine Finland (FIMM), HiLIFE, University of Helsinki, Helsinki, Finland; Broad Institute, Cambridge, MA, United States	FinnGen Teams	Analysis
Mutaamba Maasha	Institute for Molecular Medicine Finland (FIMM), HiLIFE, University of Helsinki, Helsinki, Finland; Broad Institute, Cambridge, MA, United States	FinnGen Teams	Analysis
Sanni Ruotsalainen	Institute for Molecular Medicine Finland (FIMM), HiLIFE, University of Helsinki, Helsinki, Finland	FinnGen Teams	Analysis
Samuel Jones	Institute for Molecular Medicine Finland (FIMM), HiLIFE, University of Helsinki, Helsinki, Finland	FinnGen Teams	Analysis
Raymond Walters	Institute for Molecular Medicine Finland (FIMM), HiLIFE, University of Helsinki, Helsinki, Finland; Broad Institute, Cambridge, MA, United States	FinnGen Teams	Analysis
Paavo Häppölä	Institute for Molecular Medicine Finland (FIMM), HiLIFE, University of Helsinki, Helsinki, Finland	FinnGen Teams	Analysis
L. Elisa Lahtela	Institute for Molecular Medicine Finland (FIMM), HiLIFE, University of Helsinki, Helsinki, Finland	FinnGen Teams	Disease Task Forces
Johanna Paltta	Institute for Molecular Medicine Finland (FIMM), HiLIFE, University of Helsinki, Helsinki, Finland; University of Turku, Turku, Finland	FinnGen Teams	Disease Task Forces
Juulia Partanen	Institute for Molecular Medicine Finland, HiLIFE, University of Helsinki, Finland	FinnGen Teams	Disease Task Forces
Olli K Pietiläinen	Institute for Molecular Medicine Finland, HiLIFE, University of Helsinki, Finland	FinnGen Teams	Disease Task Forces
Veera Timonen	Institute for Molecular Medicine Finland, HiLIFE, University of Helsinki, Finland	FinnGen Teams	Disease Task Forces
Linda Ottensmann	Institute for Molecular Medicine Finland, HiLIFE, University of Helsinki, Finland	FinnGen Teams	Disease Task Forces
Mari Kaunisto	Institute for Molecular Medicine Finland (FIMM), HiLIFE, University of Helsinki, Helsinki, Finland	FinnGen Teams	Communication
Elina Kilpeläinen	Institute for Molecular Medicine Finland (FIMM), HiLIFE, University of Helsinki, Helsinki, Finland	FinnGen Teams	Sandbox & Cloud Services
Tianduanyi Wang	Institute for Molecular Medicine Finland (FIMM), HiLIFE, University of Helsinki, Helsinki, Finland	FinnGen Teams	Sandbox & Cloud Services
Timo P. Sipilä	Institute for Molecular Medicine Finland (FIMM), HiLIFE, University of Helsinki, Helsinki, Finland	FinnGen Teams	Sandbox & Cloud Services
Oluwaseun Alexander Dada	Institute for Molecular Medicine Finland (FIMM), HiLIFE, University of Helsinki, Helsinki, Finland	FinnGen Teams	Sandbox & Cloud Services
Awaisa Ghazal	Institute for Molecular Medicine Finland (FIMM), HiLIFE, University of Helsinki, Helsinki, Finland	FinnGen Teams	Sandbox & Cloud Services
Rigbe Weldatsadik	Institute for Molecular Medicine Finland (FIMM), HiLIFE, University of Helsinki, Helsinki, Finland	FinnGen Teams	Sandbox & Cloud Services
Jaska Uimonen	Institute for Molecular Medicine Finland (FIMM), HiLIFE, University of Helsinki, Helsinki, Finland	FinnGen Teams	Sandbox & Cloud Services
Kati Donner	Institute for Molecular Medicine Finland (FIMM), HiLIFE, University of Helsinki, Helsinki, Finland	FinnGen Teams	Genotyping
Anu Loukola	Helsinki Biobank / Helsinki University and Hospital District of Helsinki and Uusimaa, Helsinki	FinnGen Teams	Sample Collection Coordination
Päivi Laiho	THL Biobank / Finnish Institute for Health and Welfare (THL), Helsinki, Finland	FinnGen Teams	Sample Logistics
Susanna Lemmelä	Institute for Molecular Medicine Finland (FIMM), HiLIFE, University of Helsinki, Helsinki, Finland	FinnGen Teams	Registry Data Operations
Teemu Paajanen	THL Biobank / Finnish Institute for Health and Welfare (THL), Helsinki, Finland	FinnGen Teams	Registry Data Operations
Arto Pietilä	THL Biobank / Finnish Institute for Health and Welfare (THL), Helsinki, Finland	FinnGen Teams	Registry Data Operations
Aki Havulinna	THL Biobank / Finnish Institute for Health and Welfare (THL), Helsinki, Finland	FinnGen Teams	Registry Data Operations
Mary Pat Reeve	Institute for Molecular Medicine Finland (FIMM), HiLIFE, University of Helsinki, Helsinki, Finland; Broad Institute, Cambridge, MA, United States	FinnGen Teams	Phenotype team
Shanmukha Sampath Padmanabhuni	Institute for Molecular Medicine Finland (FIMM), HiLIFE, University of Helsinki, Helsinki, Finland	FinnGen Teams	Phenotype team
Harri Siirtola	University of Tampere, Tampere, Finland	FinnGen Teams	Phenotype team
Javier Gracia-Tabuenca	University of Tampere, Tampere, Finland	FinnGen Teams	Phenotype team
Marika Kaakinen	Institute for Molecular Medicine Finland (FIMM), HiLIFE, University of Helsinki, Helsinki, Finland	FinnGen Teams	Phenotype team
Shuang Luo	Institute for Molecular Medicine Finland (FIMM), HiLIFE, University of Helsinki, Helsinki, Finland	FinnGen Teams	Phenotype team
Vincent Llorens	Institute for Molecular Medicine Finland (FIMM), HiLIFE, University of Helsinki, Helsinki, Finland	FinnGen Teams	Phenotype team
Dawit Yohannes	Institute for Molecular Medicine Finland (FIMM), HiLIFE, University of Helsinki, Helsinki, Finland	FinnGen Teams	Phenotype team
Iina Laak	Institute for Molecular Medicine Finland (FIMM), HiLIFE, University of Helsinki, Helsinki, Finland	FinnGen Teams	Data protection officer
Mervi Ahlroth	Finnish Biobank Cooperative - FINBB	FinnGen Teams	FINBB - Finnish biobank cooperative
Johanna Mäkelä	Finnish Biobank Cooperative - FINBB	FinnGen Teams	FINBB - Finnish biobank cooperative
Pauli Wihuri	Finnish Biobank Cooperative - FINBB	FinnGen Teams	FINBB - Finnish biobank cooperative
Tom Southerington	Finnish Biobank Cooperative - FINBB	FinnGen Teams	FINBB - Finnish biobank cooperative
Meri Lähteenmäki	Finnish Biobank Cooperative - FINBB	FinnGen Teams	FINBB - Finnish biobank cooperative
